# Novel insight into the etiology of ischemic stroke gained by integrative transcriptome-wide association study

**DOI:** 10.1101/2023.03.30.23287918

**Authors:** Junghyun Jung, Zeyun Lu, Adam de Smith, Nicholas Mancuso

## Abstract

Stroke, characterized by sudden neurological deficits, is the second leading cause of death worldwide. Although genome-wide association studies (GWAS) have successfully identified many genomic regions associated with ischemic stroke (IS), the genes underlying risk and their regulatory mechanisms remain elusive. Here, we integrate a large-scale GWAS (N=1,296,908) for IS together with mRNA, splicing, enhancer RNA (eRNA) and protein expression data (N=11,588) from 50 tissues. We identify 136 genes/eRNA/proteins associated with IS risk across 54 independent genomic regions and find IS risk is most enriched for eQTLs in arterial and brain-related tissues. Focusing on IS-relevant tissues, we prioritize 9 genes/proteins using probabilistic fine-mapping TWAS analyses. In addition, we discover that blood cell traits, particularly reticulocyte cells, have shared genetic contributions with IS using TWAS-based pheWAS and genetic correlation analysis. Lastly, we integrate our findings with a large-scale pharmacological database and identify a secondary bile acid, deoxycholic acid, as a potential therapeutic component. Our work highlights IS risk genes/splicing-sites/enhancer activity/proteins with their phenotypic consequences using relevant tissues as well as identify potential therapeutic candidates for IS.

## Supplementary Table for "Novel insight into the etiology of ischemic stroke gained by integrative transcriptome-wide association study" (part 1 of 2)

### Sheet: Table S1
Supplementary Table 1. Number of TWAS/spTWAS/eTWAS/PWAS tests per tissue
Type	Reference Panel	Number of weight	P-value threshold
TWAS	CMC.Brain_ACC	8020	6.23e-06
TWAS	CMC.Brain_DLPFC	8945	5.59e-06
TWAS	GTExv8.EUR.Adipose_Subcutaneous	9717	5.15e-06
TWAS	GTExv8.EUR.Adipose_Visceral_Omentum	7761	6.44e-06
TWAS	GTExv8.EUR.Adrenal_Gland	4900	1.02e-05
TWAS	GTExv8.EUR.Artery_Aorta	7794	6.42e-06
TWAS	GTExv8.EUR.Artery_Coronary	3887	1.29e-05
TWAS	GTExv8.EUR.Artery_Tibial	9534	5.24e-06
TWAS	GTExv8.EUR.Brain_Amygdala	2593	1.93e-05
TWAS	GTExv8.EUR.Brain_Anterior_cingulate_cortex_BA24	3435	1.46e-05
TWAS	GTExv8.EUR.Brain_Caudate_basal_ganglia	5015	9.97e-06
TWAS	GTExv8.EUR.Brain_Cerebellar_Hemisphere	6074	8.23e-06
TWAS	GTExv8.EUR.Brain_Cerebellum	7245	6.9e-06
TWAS	GTExv8.EUR.Brain_Cortex	5586	8.95e-06
TWAS	GTExv8.EUR.Brain_Frontal_Cortex_BA9	4493	1.11e-05
TWAS	GTExv8.EUR.Brain_Hippocampus	3536	1.41e-05
TWAS	GTExv8.EUR.Brain_Hypothalamus	3525	1.42e-05
TWAS	GTExv8.EUR.Brain_Nucleus_accumbens_basal_ganglia	4962	1.01e-05
TWAS	GTExv8.EUR.Brain_Putamen_basal_ganglia	4267	1.17e-05
TWAS	GTExv8.EUR.Brain_Spinal_cord_cervical_c-1	3097	1.61e-05
TWAS	GTExv8.EUR.Brain_Substantia_nigra	2245	2.23e-05
TWAS	GTExv8.EUR.Breast_Mammary_Tissue	6557	7.63e-06
TWAS	GTExv8.EUR.Cells_Cultured_fibroblasts	9544	5.24e-06
TWAS	GTExv8.EUR.Cells_EBV-transformed_lymphocytes	2770	1.81e-05
TWAS	GTExv8.EUR.Colon_Sigmoid	6429	7.78e-06
TWAS	GTExv8.EUR.Colon_Transverse	6515	7.67e-06
TWAS	GTExv8.EUR.Esophagus_Gastroesophageal_Junction	6665	7.5e-06
TWAS	GTExv8.EUR.Esophagus_Mucosa	9083	5.5e-06
TWAS	GTExv8.EUR.Esophagus_Muscularis	8804	5.68e-06
TWAS	GTExv8.EUR.Heart_Atrial_Appendage	6716	7.44e-06
TWAS	GTExv8.EUR.Heart_Left_Ventricle	5865	8.53e-06
TWAS	GTExv8.EUR.Liver	3637	1.37e-05
TWAS	GTExv8.EUR.Lung	8718	5.74e-06
TWAS	GTExv8.EUR.Minor_Salivary_Gland	2785	1.8e-05
TWAS	GTExv8.EUR.Muscle_Skeletal	8503	5.88e-06
TWAS	GTExv8.EUR.Nerve_Tibial	11241	4.45e-06
TWAS	GTExv8.EUR.Ovary	3146	1.59e-05
TWAS	GTExv8.EUR.Pancreas	5749	8.7e-06
TWAS	GTExv8.EUR.Pituitary	6155	8.12e-06
TWAS	GTExv8.EUR.Prostate	4334	1.15e-05
TWAS	GTExv8.EUR.Skin_Not_Sun_Exposed_Suprapubic	9543	5.24e-06
TWAS	GTExv8.EUR.Skin_Sun_Exposed_Lower_leg	10639	4.7e-06
TWAS	GTExv8.EUR.Small_Intestine_Terminal_Ileum	3385	1.48e-05
TWAS	GTExv8.EUR.Spleen	5956	8.39e-06
TWAS	GTExv8.EUR.Stomach	5202	9.61e-06
TWAS	GTExv8.EUR.Testis	11364	4.4e-06
TWAS	GTExv8.EUR.Thyroid	11308	4.42e-06
TWAS	GTExv8.EUR.Uterus	2390	2.09e-05
TWAS	GTExv8.EUR.Vagina	2247	2.23e-05
TWAS	GTExv8.EUR.Whole_Blood	7945	6.29e-06
spTWAS	GTExv8.EUR.Adipose_Subcutaneous	12639	3.96e-06
spTWAS	GTExv8.EUR.Adipose_Visceral_Omentum	10000	5e-06
spTWAS	GTExv8.EUR.Adrenal_Gland	5922	8.44e-06
spTWAS	GTExv8.EUR.Artery_Aorta	9276	5.39e-06
spTWAS	GTExv8.EUR.Artery_Coronary	5765	8.67e-06
spTWAS	GTExv8.EUR.Artery_Tibial	12054	4.15e-06
spTWAS	GTExv8.EUR.Brain_Amygdala	2826	1.77e-05
spTWAS	GTExv8.EUR.Brain_Anterior_cingulate_cortex_BA24	3749	1.33e-05
spTWAS	GTExv8.EUR.Brain_Caudate_basal_ganglia	5000	1e-05
spTWAS	GTExv8.EUR.Brain_Cerebellar_Hemisphere	7619	6.56e-06
spTWAS	GTExv8.EUR.Brain_Cerebellum	8462	5.91e-06
spTWAS	GTExv8.EUR.Brain_Cortex	5703	8.77e-06
spTWAS	GTExv8.EUR.Brain_Frontal_Cortex_BA9	4558	1.1e-05
spTWAS	GTExv8.EUR.Brain_Hippocampus	3602	1.39e-05
spTWAS	GTExv8.EUR.Brain_Hypothalamus	4128	1.21e-05
spTWAS	GTExv8.EUR.Brain_Nucleus_accumbens_basal_ganglia	5252	9.52e-06
spTWAS	GTExv8.EUR.Brain_Putamen_basal_ganglia	3881	1.29e-05
spTWAS	GTExv8.EUR.Brain_Spinal_cord_cervical_c-1	3585	1.39e-05
spTWAS	GTExv8.EUR.Brain_Substantia_nigra	2498	2e-05
spTWAS	GTExv8.EUR.Breast_Mammary_Tissue	10055	4.97e-06
spTWAS	GTExv8.EUR.Cells_Cultured_fibroblasts	11093	4.51e-06
spTWAS	GTExv8.EUR.Cells_EBV-transformed_lymphocytes	5646	8.86e-06
spTWAS	GTExv8.EUR.Colon_Sigmoid	8205	6.09e-06
spTWAS	GTExv8.EUR.Colon_Transverse	8231	6.07e-06
spTWAS	GTExv8.EUR.Esophagus_Gastroesophageal_Junction	8175	6.12e-06
spTWAS	GTExv8.EUR.Esophagus_Mucosa	9233	5.42e-06
spTWAS	GTExv8.EUR.Esophagus_Muscularis	10049	4.98e-06
spTWAS	GTExv8.EUR.Heart_Atrial_Appendage	7694	6.5e-06
spTWAS	GTExv8.EUR.Heart_Left_Ventricle	5519	9.06e-06
spTWAS	GTExv8.EUR.Liver	4090	1.22e-05
spTWAS	GTExv8.EUR.Lung	11993	4.17e-06
spTWAS	GTExv8.EUR.Minor_Salivary_Gland	4231	1.18e-05
spTWAS	GTExv8.EUR.Muscle_Skeletal	10160	4.92e-06
spTWAS	GTExv8.EUR.Nerve_Tibial	13659	3.66e-06
spTWAS	GTExv8.EUR.Ovary	5661	8.83e-06
spTWAS	GTExv8.EUR.Pancreas	5130	9.75e-06
spTWAS	GTExv8.EUR.Pituitary	8327	6e-06
spTWAS	GTExv8.EUR.Prostate	6438	7.77e-06
spTWAS	GTExv8.EUR.Skin_Not_Sun_Exposed_Suprapubic	11598	4.31e-06
spTWAS	GTExv8.EUR.Skin_Sun_Exposed_Lower_leg	13171	3.8e-06
spTWAS	GTExv8.EUR.Small_Intestine_Terminal_Ileum	5303	9.43e-06
spTWAS	GTExv8.EUR.Spleen	6733	7.43e-06
spTWAS	GTExv8.EUR.Stomach	6077	8.23e-06
spTWAS	GTExv8.EUR.Testis	27304	1.83e-06
spTWAS	GTExv8.EUR.Thyroid	14434	3.46e-06
spTWAS	GTExv8.EUR.Uterus	4346	1.15e-05
spTWAS	GTExv8.EUR.Vagina	4228	1.18e-05
spTWAS	GTExv8.EUR.Whole_Blood	7513	6.66e-06
eTWAS	CMC.Brain_ACC	4907	1.02e-05
eTWAS	CMC.Brain_DLPFC	5715	8.75e-06
PWAS	INTERVAL	994	5.03e-05
PWAS	Plasma_Protein	1303	3.84e-05

### Sheet: Table S2
Supplementary Table 2. Number of Drug repositioning analysis tests per tissue
Reference Panel	Number of drug	P-value threshold
Adipose_Subcutaneous	2279	2.19e-05
Adipose_Visceral_Omentum	2279	2.19e-05
Brain_Anterior_cingulate_cortex_BA24	8268	6.05e-06
Brain_Caudate_basal_ganglia	8268	6.05e-06
Brain_Cerebellar_Hemisphere	8268	6.05e-06
Brain_Cerebellum	8268	6.05e-06
Brain_Cortex	8268	6.05e-06
Brain_Frontal_Cortex_BA9	8268	6.05e-06
Brain_Hippocampus	8268	6.05e-06
Brain_Hypothalamus	8268	6.05e-06
Brain_Nucleus_accumbens_basal_ganglia	8268	6.05e-06
Brain_Putamen_basal_ganglia	8268	6.05e-06
Breast_Mammary_Tissue	30645	1.63e-06
Cells_EBV-transformed_lymphocytes	3700	1.35e-05
Cells_Transformed_fibroblasts	3064	1.63e-05
Colon_Sigmoid	19633	2.55e-06
Colon_Transverse	19633	2.55e-06
Liver	5902	8.47e-06
Lung	24756	2.02e-06
Muscle_Skeletal	3064	1.63e-05
Ovary	1860	2.69e-05
Pancreas	6801	7.35e-06
Prostate	33484	1.49e-06
Skin_Not_Sun_Exposed_Suprapubic	17416	2.87e-06
Skin_Sun_Exposed_Lower_leg	17416	2.87e-06
Small_Intestine_Terminal_Ileum	19633	2.55e-06
Spleen	3700	1.35e-05
Uterus	7227	6.92e-06
Whole_Blood	3700	1.35e-05

### Sheet: Table S3
Supplementary Table 3. Results of the TWAS from multi-tissue approach using FUSION
symbol	ID	PANEL	CHR	TWAS.Z	TWAS.P	COLOC H3 + H4	COLOC H4 / H3
RP11-54O7.17	ENSG00000272512.1	GTExv8.EUR.Brain_Amygdala	1	-4.4119	1.02e-05	0.114	56
SEMA4A	ENSG00000196189.12	GTExv8.EUR.Heart_Atrial_Appendage	1	-4.56462	5e-06	0.89	25.9697
SLC25A44	ENSG00000160785.13	GTExv8.EUR.Adipose_Subcutaneous	1	5.53026	3.2e-08	1	0.805054
SLC25A44	ENSG00000160785.13	GTExv8.EUR.Artery_Tibial	1	5.29501	1.19e-07	1	0.25
SLC25A44	ENSG00000160785.13	GTExv8.EUR.Breast_Mammary_Tissue	1	5.485	4.13e-08	0.999	0.206522
SLC25A44	ENSG00000160785.13	GTExv8.EUR.Cells_Cultured_fibroblasts	1	6.30601	2.86e-10	1	70.4286
SLC25A44	ENSG00000160785.13	GTExv8.EUR.Colon_Transverse	1	6.57302	4.93e-11	0.999	89.8182
SLC25A44	ENSG00000160785.13	GTExv8.EUR.Esophagus_Muscularis	1	5.6712	1.42e-08	1	0.960784
SLC25A44	ENSG00000160785.13	GTExv8.EUR.Lung	1	5.473	4.42e-08	1	0.193317
SLC25A44	ENSG00000160785.13	GTExv8.EUR.Nerve_Tibial	1	5.54108	3.01e-08	0.996	0.775401
SLC25A44	ENSG00000160785.13	GTExv8.EUR.Pancreas	1	5.81953	5.9e-09	1	21.7273
SLC25A44	ENSG00000160785.13	GTExv8.EUR.Skin_Not_Sun_Exposed_Suprapubic	1	5.485	4.13e-08	0.954	0.209125
SLC25A44	ENSG00000160785.13	GTExv8.EUR.Skin_Sun_Exposed_Lower_leg	1	5.79681	6.76e-09	0.985	2.12698
SLC25A44	ENSG00000160785.13	GTExv8.EUR.Spleen	1	5.905	3.53e-09	0.971	2.26936
SLC25A44	ENSG00000160785.13	GTExv8.EUR.Thyroid	1	6.13214	8.67e-10	1	8.61538
PMF1	ENSG00000160783.19	GTExv8.EUR.Adipose_Subcutaneous	1	5.69264	1.25e-08	1	70.4286
PMF1	ENSG00000160783.19	GTExv8.EUR.Liver	1	6.15	7.75e-10	0.925	9.88235
PMF1	ENSG00000160783.19	GTExv8.EUR.Nerve_Tibial	1	4.93	8.22e-07	0.736	0.0222222
PMF1	ENSG00000160783.19	GTExv8.EUR.Skin_Sun_Exposed_Lower_leg	1	4.93	8.22e-07	0.999	0.0111336
PMF1	ENSG00000160783.19	GTExv8.EUR.Whole_Blood	1	5.905	3.53e-09	0.984	2.2691
MEF2D	ENSG00000116604.17	GTExv8.EUR.Colon_Transverse	1	-5.1056	3.3e-07	0.971	43.1364
PEX13	ENSG00000162928	CMC.Brain_ACC	2	-4.781	1.74e-06	0.74	739
FAM117B	ENSG00000138439.11	GTExv8.EUR.Artery_Aorta	2	5.713	1.11e-08	0.972	7.75676
FAM117B	ENSG00000138439.11	GTExv8.EUR.Skin_Not_Sun_Exposed_Suprapubic	2	-5.62043	1.9e-08	0.389	7.2766
ICA1L	ENSG00000163596	CMC.Brain_ACC	2	5.20568	1.93e-07	1	124
ICA1L	ENSG00000163596	CMC.Brain_DLPFC	2	6.08605	1.16e-09	1	124
ICA1L	ENSG00000163596.16	GTExv8.EUR.Adipose_Subcutaneous	2	-5.674	1.4e-08	1	6.19424
ICA1L	ENSG00000163596.16	GTExv8.EUR.Artery_Tibial	2	-5.36212	8.22e-08	0.999	123.875
ICA1L	ENSG00000163596.16	GTExv8.EUR.Brain_Anterior_cingulate_cortex_BA24	2	6.04359	1.51e-09	0.798	41
ICA1L	ENSG00000163596.16	GTExv8.EUR.Brain_Cortex	2	5.674	1.4e-08	0.275	5.875
ICA1L	ENSG00000163596.16	GTExv8.EUR.Brain_Frontal_Cortex_BA9	2	6.097	1.08e-09	0.624	51
ICA1L	ENSG00000163596.16	GTExv8.EUR.Brain_Spinal_cord_cervical_c-1	2	-4.3931	1.12e-05	0.755	38.7368
ICA1L	ENSG00000163596.16	GTExv8.EUR.Breast_Mammary_Tissue	2	-4.67558	2.93e-06	0.995	123.375
ICA1L	ENSG00000163596.16	GTExv8.EUR.Cells_Cultured_fibroblasts	2	-6.10939	1e-09	1	141.857
ICA1L	ENSG00000163596.16	GTExv8.EUR.Esophagus_Mucosa	2	-4.86928	1.12e-06	1	89.9091
ICA1L	ENSG00000163596.16	GTExv8.EUR.Minor_Salivary_Gland	2	-6.06882	1.29e-09	0.956	105.222
ICA1L	ENSG00000163596.16	GTExv8.EUR.Muscle_Skeletal	2	-4.60509	4.12e-06	1	124
ICA1L	ENSG00000163596.16	GTExv8.EUR.Nerve_Tibial	2	-6.08094	1.19e-09	1	124
ICA1L	ENSG00000163596.16	GTExv8.EUR.Pancreas	2	-5.3965	6.8e-08	1	110.111
ICA1L	ENSG00000163596.16	GTExv8.EUR.Skin_Not_Sun_Exposed_Suprapubic	2	-5.39529	6.84e-08	1	110.111
ICA1L	ENSG00000163596.16	GTExv8.EUR.Skin_Sun_Exposed_Lower_leg	2	-6.0544	1.41e-09	1	141.857
ICA1L	ENSG00000163596.16	GTExv8.EUR.Stomach	2	-5.5731	2.5e-08	0.822	62.2308
ICA1L	ENSG00000163596.16	GTExv8.EUR.Thyroid	2	-6.1115	9.87e-10	1	141.857
CARF	ENSG00000138380	CMC.Brain_ACC	2	5.92848	3.06e-09	1	99
CARF	ENSG00000138380	CMC.Brain_DLPFC	2	5.86837	4.4e-09	1	75.9231
CARF	ENSG00000138380.17	GTExv8.EUR.Adipose_Visceral_Omentum	2	5.713	1.11e-08	0.565	7.56061
CARF	ENSG00000138380.17	GTExv8.EUR.Brain_Nucleus_accumbens_basal_ganglia	2	5.99833	1.99e-09	0.941	77.4167
CARF	ENSG00000138380.17	GTExv8.EUR.Brain_Spinal_cord_cervical_c-1	2	4.949	7.46e-07	0.929	57.0625
CARF	ENSG00000138380.17	GTExv8.EUR.Cells_Cultured_fibroblasts	2	4.72016	2.36e-06	1	110.111
CARF	ENSG00000138380.17	GTExv8.EUR.Colon_Sigmoid	2	4.88058	1.06e-06	0.999	110
CARF	ENSG00000138380.17	GTExv8.EUR.Heart_Atrial_Appendage	2	5.713	1.11e-08	0.853	7.70408
CARF	ENSG00000138380.17	GTExv8.EUR.Stomach	2	5.674	1.4e-08	0.981	6.21324
CARF	ENSG00000138380.17	GTExv8.EUR.Testis	2	5.69751	1.22e-08	1	124
NBEAL1	ENSG00000144426.18	GTExv8.EUR.Adipose_Subcutaneous	2	6.08242	1.18e-09	1	124
NBEAL1	ENSG00000144426.18	GTExv8.EUR.Adipose_Visceral_Omentum	2	5.713	1.11e-08	0.998	7.75439
NBEAL1	ENSG00000144426.18	GTExv8.EUR.Artery_Aorta	2	5.713	1.11e-08	1	7.77193
NBEAL1	ENSG00000144426.18	GTExv8.EUR.Artery_Coronary	2	6.01674	1.78e-09	1	110.111
NBEAL1	ENSG00000144426.18	GTExv8.EUR.Artery_Tibial	2	5.674	1.4e-08	1	6.19424
NBEAL1	ENSG00000144426.18	GTExv8.EUR.Breast_Mammary_Tissue	2	5.674	1.4e-08	0.96	6.21805
NBEAL1	ENSG00000144426.18	GTExv8.EUR.Esophagus_Mucosa	2	5.713	1.11e-08	0.752	7.64368
NBEAL1	ENSG00000144426.18	GTExv8.EUR.Lung	2	6.08335	1.18e-09	1	124
NBEAL1	ENSG00000144426.18	GTExv8.EUR.Nerve_Tibial	2	6.16803	6.91e-10	1	110.111
NBEAL1	ENSG00000144426.18	GTExv8.EUR.Skin_Not_Sun_Exposed_Suprapubic	2	6.12353	9.15e-10	1	124
NBEAL1	ENSG00000144426.18	GTExv8.EUR.Skin_Sun_Exposed_Lower_leg	2	6.08728	1.15e-09	1	124
NBEAL1	ENSG00000144426.18	GTExv8.EUR.Thyroid	2	6.07021	1.28e-09	0.987	122.375
NBEAL1	ENSG00000144426	CMC.Brain_ACC	2	5.674	1.4e-08	0.964	6.19403
NBEAL1	ENSG00000144426	CMC.Brain_DLPFC	2	6.08366	1.17e-09	1	124
RP11-174O3.3	ENSG00000240661.3	GTExv8.EUR.Colon_Transverse	3	4.526	6.01e-06	0.94	939
RP11-174O3.3	ENSG00000240661.3	GTExv8.EUR.Heart_Atrial_Appendage	3	4.526	6.01e-06	0.876	875
ANXA3	ENSG00000138772.12	GTExv8.EUR.Nerve_Tibial	4	4.60554	4.11e-06	0.466	23.5263
RP11-380D23.1	ENSG00000250511.1	GTExv8.EUR.Pituitary	4	-4.62	3.84e-06	0.132	0.76
RP11-284M14.1	ENSG00000250326.1	GTExv8.EUR.Muscle_Skeletal	4	4.60008	4.22e-06	0.349	16.45
DCHS2	ENSG00000197410	CMC.Brain_ACC	4	5.13474	2.83e-07	0.884	0.313522
DCHS2	ENSG00000197410	CMC.Brain_DLPFC	4	4.7922	1.65e-06	0.981	0.00512295
PLRG1	ENSG00000171566.11	GTExv8.EUR.Esophagus_Mucosa	4	-7.23406	4.69e-13	1	0.367989
CYP4V2	ENSG00000145476.15	GTExv8.EUR.Brain_Caudate_basal_ganglia	4	-4.46877	7.87e-06	0.985	1.48111
F11	ENSG00000088926.13	GTExv8.EUR.Lung	4	-5.134	2.84e-07	0.993	6.75781
F11-AS1	ENSG00000251165.5	GTExv8.EUR.Lung	4	-4.81821	1.45e-06	0.996	4.13402
SRFBP1	ENSG00000151304	CMC.Brain_ACC	5	4.891	1e-06	0.061	1.17857
FOXF2	ENSG00000137273.3	GTExv8.EUR.Adipose_Subcutaneous	6	5.973	2.33e-09	0.428	0.100257
FOXF2	ENSG00000137273.3	GTExv8.EUR.Cells_Cultured_fibroblasts	6	5.2255	1.74e-07	0.998	4.51381
CENPQ	ENSG00000031691.6	GTExv8.EUR.Adipose_Subcutaneous	6	-4.92102	8.61e-07	0.998	498
CENPQ	ENSG00000031691.6	GTExv8.EUR.Adipose_Visceral_Omentum	6	-5.24371	1.57e-07	0.998	498
CENPQ	ENSG00000031691.6	GTExv8.EUR.Artery_Aorta	6	-4.92701	8.35e-07	0.998	498
CENPQ	ENSG00000031691.6	GTExv8.EUR.Artery_Coronary	6	-5.2846	1.26e-07	0.998	331.667
CENPQ	ENSG00000031691.6	GTExv8.EUR.Artery_Tibial	6	-5.15118	2.59e-07	0.999	498.5
CENPQ	ENSG00000031691.6	GTExv8.EUR.Brain_Amygdala	6	-4.30798	1.65e-05	0.906	35.24
CENPQ	ENSG00000031691.6	GTExv8.EUR.Brain_Cortex	6	-4.63502	3.57e-06	0.995	123.375
CENPQ	ENSG00000031691.6	GTExv8.EUR.Brain_Hypothalamus	6	-4.50764	6.56e-06	0.995	98.5
CENPQ	ENSG00000031691.6	GTExv8.EUR.Brain_Substantia_nigra	6	-4.4518	8.52e-06	0.963	63.2
CENPQ	ENSG00000031691.6	GTExv8.EUR.Breast_Mammary_Tissue	6	-4.51929	6.2e-06	0.998	331.667
CENPQ	ENSG00000031691.6	GTExv8.EUR.Cells_Cultured_fibroblasts	6	-5.24344	1.58e-07	0.999	498.5
CENPQ	ENSG00000031691.6	GTExv8.EUR.Cells_EBV-transformed_lymphocytes	6	-5.1864	2.14e-07	0.998	331.667
CENPQ	ENSG00000031691.6	GTExv8.EUR.Colon_Sigmoid	6	-5.06914	4e-07	0.999	498.5
CENPQ	ENSG00000031691.6	GTExv8.EUR.Colon_Transverse	6	-5.347	8.94e-08	0.999	998
CENPQ	ENSG00000031691.6	GTExv8.EUR.Esophagus_Mucosa	6	-4.73051	2.24e-06	0.998	498
CENPQ	ENSG00000031691.6	GTExv8.EUR.Esophagus_Muscularis	6	-4.97629	6.48e-07	0.999	498.5
CENPQ	ENSG00000031691.6	GTExv8.EUR.Liver	6	-5.18655	2.14e-07	0.998	331.667
CENPQ	ENSG00000031691.6	GTExv8.EUR.Nerve_Tibial	6	-4.74755	2.06e-06	0.998	498
CENPQ	ENSG00000031691.6	GTExv8.EUR.Prostate	6	-4.9897	6.05e-07	0.998	198.6
CENPQ	ENSG00000031691.6	GTExv8.EUR.Skin_Not_Sun_Exposed_Suprapubic	6	-4.57441	4.78e-06	0.998	498
CENPQ	ENSG00000031691.6	GTExv8.EUR.Small_Intestine_Terminal_Ileum	6	-5.1427	2.71e-07	0.985	196
CENPQ	ENSG00000031691.6	GTExv8.EUR.Spleen	6	-5.347	8.94e-08	0.999	998
CENPQ	ENSG00000031691.6	GTExv8.EUR.Vagina	6	-4.31136	1.62e-05	0.993	75.3846
CENPQ	ENSG00000031691.6	GTExv8.EUR.Whole_Blood	6	-5.22584	1.73e-07	0.998	498
CENPQ	ENSG00000031691	CMC.Brain_DLPFC	6	-4.9822	6.29e-07	0.998	498
POM121C	ENSG00000272391.5	GTExv8.EUR.Cells_Cultured_fibroblasts	7	4.66589	3.07e-06	0.0141	140
POM121C	ENSG00000272391.5	GTExv8.EUR.Skin_Not_Sun_Exposed_Suprapubic	7	4.6481	3.35e-06	0.0981	980
AC007566.10	ENSG00000244055.1	GTExv8.EUR.Adipose_Subcutaneous	7	4.62113	3.82e-06	0.983	56.8235
AC007566.10	ENSG00000244055.1	GTExv8.EUR.Brain_Frontal_Cortex_BA9	7	5.17544	2.27e-07	0.801	17.6279
CDK6	ENSG00000105810	CMC.Brain_ACC	7	-6.096	1.09e-09	0.999	141.714
CDK6	ENSG00000105810	CMC.Brain_DLPFC	7	-6.096	1.09e-09	1	141.857
CDK6	ENSG00000105810.9	GTExv8.EUR.Testis	7	5.98639	2.15e-09	0.997	123.625
PTK2	ENSG00000169398.19	GTExv8.EUR.Brain_Cerebellar_Hemisphere	8	-4.8227	1.42e-06	0.604	8.74194
PTK2	ENSG00000169398.19	GTExv8.EUR.Brain_Cerebellum	8	-4.83492	1.33e-06	0.676	12.2549
RP11-132E11.2	ENSG00000237153.2	GTExv8.EUR.Muscle_Skeletal	9	-5.464	4.66e-08	0.9961	9960
CDKN2A	ENSG00000147889.17	GTExv8.EUR.Brain_Cortex	9	4.93138	8.17e-07	0.507	3.69444
CDKN2B	ENSG00000147883.10	GTExv8.EUR.Esophagus_Gastroesophageal_Junction	9	-4.5684	4.91e-06	0.737	21.3333
SEMA4D	ENSG00000187764.11	GTExv8.EUR.Brain_Cerebellum	9	4.69763	2.63e-06	0.032	9.66667
ABO	ENSG00000175164	CMC.Brain_ACC	9	4.91106	9.06e-07	0.999	0.0040201
ABO	ENSG00000175164.13	GTExv8.EUR.Adipose_Subcutaneous	9	6.4223	1.34e-10	1	249
ABO	ENSG00000175164.13	GTExv8.EUR.Adipose_Visceral_Omentum	9	6.6402	3.13e-11	1	40.6667
ABO	ENSG00000175164.13	GTExv8.EUR.Adrenal_Gland	9	6.482	9.05e-11	0.999	38.96
ABO	ENSG00000175164.13	GTExv8.EUR.Artery_Coronary	9	5.7984	6.69e-09	0.998	31.1935
ABO	ENSG00000175164.13	GTExv8.EUR.Artery_Tibial	9	6.82443	8.83e-12	1	249
ABO	ENSG00000175164.13	GTExv8.EUR.Brain_Cerebellum	9	5.05675	4.26e-07	0.922	75.8333
ABO	ENSG00000175164.13	GTExv8.EUR.Breast_Mammary_Tissue	9	6.66257	2.69e-11	1	332.333
ABO	ENSG00000175164.13	GTExv8.EUR.Colon_Sigmoid	9	5.28489	1.26e-07	1	36.037
ABO	ENSG00000175164.13	GTExv8.EUR.Colon_Transverse	9	5.14662	2.65e-07	0.997	0.0363825
ABO	ENSG00000175164.13	GTExv8.EUR.Esophagus_Gastroesophageal_Junction	9	4.98377	6.24e-07	1	6.14286
ABO	ENSG00000175164.13	GTExv8.EUR.Esophagus_Mucosa	9	4.84602	1.26e-06	0.996	0.00809717
ABO	ENSG00000175164.13	GTExv8.EUR.Esophagus_Muscularis	9	5.75277	8.78e-09	1	37.4615
ABO	ENSG00000175164.13	GTExv8.EUR.Heart_Atrial_Appendage	9	5.29552	1.19e-07	0.997	0.126554
ABO	ENSG00000175164.13	GTExv8.EUR.Heart_Left_Ventricle	9	5.80025	6.62e-09	0.999	44.4091
ABO	ENSG00000175164.13	GTExv8.EUR.Liver	9	6.01015	1.85e-09	0.999	498.5
ABO	ENSG00000175164.13	GTExv8.EUR.Lung	9	5.40472	6.49e-08	0.996	0
ABO	ENSG00000175164.13	GTExv8.EUR.Minor_Salivary_Gland	9	4.71037	2.47e-06	0.497	1.0795
ABO	ENSG00000175164.13	GTExv8.EUR.Muscle_Skeletal	9	5.50498	3.69e-08	0.999	44.4091
ABO	ENSG00000175164.13	GTExv8.EUR.Nerve_Tibial	9	5.29	1.2e-07	0.997	0.0407098
ABO	ENSG00000175164.13	GTExv8.EUR.Pancreas	9	4.4904	7.11e-06	0.996	0.0121951
ABO	ENSG00000175164.13	GTExv8.EUR.Pituitary	9	6.08122	1.19e-09	1	42.4783
ABO	ENSG00000175164.13	GTExv8.EUR.Spleen	9	6.53077	6.54e-11	1	499
ABO	ENSG00000175164.13	GTExv8.EUR.Testis	9	5.28851	1.23e-07	0.996	0.0675241
ABO	ENSG00000175164.13	GTExv8.EUR.Thyroid	9	4.77457	1.8e-06	1	27.5714
ABO	ENSG00000175164.13	GTExv8.EUR.Uterus	9	5.802	6.55e-09	0.993	44.1364
ABO	ENSG00000175164.13	GTExv8.EUR.Vagina	9	4.4127	1.02e-05	0.995	0.0236626
SLC2A6	ENSG00000160326.13	GTExv8.EUR.Brain_Hypothalamus	9	5.802	6.55e-09	0.392	14.68
SNAPC4	ENSG00000165684.4	GTExv8.EUR.Lung	9	5.82117	5.84e-09	0.003	2
CALHM3	ENSG00000183128.7	GTExv8.EUR.Ovary	10	4.6998	2.6e-06	0.024	11
SH3PXD2A	ENSG00000107957.16	GTExv8.EUR.Skin_Sun_Exposed_Lower_leg	10	-4.8038	1.56e-06	0.43	60.4286
RP11-540N6.1	ENSG00000236303	CMC.Brain_ACC	10	-4.74088	2.13e-06	0.11	21
DENND5A	ENSG00000184014.7	GTExv8.EUR.Ovary	11	4.7581	1.95e-06	0.051	24.5
RP11-613D13.10	ENSG00000283375.1	GTExv8.EUR.Brain_Substantia_nigra	11	-4.271	1.95e-05	0.837	68.75
ARHGAP1	ENSG00000175220.11	GTExv8.EUR.Skin_Sun_Exposed_Lower_leg	11	-4.63682	3.54e-06	0.453	25.6471
ARHGAP1	ENSG00000175220.11	GTExv8.EUR.Uterus	11	-4.58348	4.57e-06	0.038	11.6667
ANO1	ENSG00000131620.17	GTExv8.EUR.Artery_Tibial	11	-4.58676	4.5e-06	0.055	2.92857
MMP3	ENSG00000149968.11	GTExv8.EUR.Skin_Sun_Exposed_Lower_leg	11	5.079	3.79e-07	0.127	5.35
CUX2	ENSG00000111249.13	GTExv8.EUR.Skin_Not_Sun_Exposed_Suprapubic	12	-4.70884	2.49e-06	0.151	0.279661
RP3-473L9.4	ENSG00000257595.2	GTExv8.EUR.Pituitary	12	-5.044	4.56e-07	0.177	0.718447
ATXN2	ENSG00000204842.14	GTExv8.EUR.Cells_Cultured_fibroblasts	12	-5.15574	2.53e-07	0.679	4.34646
BRAP	ENSG00000089234.15	GTExv8.EUR.Testis	12	-5.963	2.48e-09	0.992	0
ACAD10	ENSG00000111271.14	GTExv8.EUR.Stomach	12	-5.071	3.96e-07	0.106	0.472222
ALDH2	ENSG00000111275.12	GTExv8.EUR.Adipose_Subcutaneous	12	7.51918	5.51e-14	0.988	81.3333
ALDH2	ENSG00000111275.12	GTExv8.EUR.Artery_Tibial	12	5.7301	1e-08	1	0
ALDH2	ENSG00000111275.12	GTExv8.EUR.Brain_Caudate_basal_ganglia	12	5.10665	3.28e-07	0.647	1.70711
ALDH2	ENSG00000111275.12	GTExv8.EUR.Brain_Cerebellum	12	4.7149	2.42e-06	0.126	0.68
ALDH2	ENSG00000111275.12	GTExv8.EUR.Brain_Frontal_Cortex_BA9	12	6.07213	1.26e-09	0.793	0.0325521
ALDH2	ENSG00000111275.12	GTExv8.EUR.Brain_Hippocampus	12	4.35069	1.36e-05	0.628	0.0363036
ALDH2	ENSG00000111275.12	GTExv8.EUR.Brain_Hypothalamus	12	5.057	4.26e-07	0.086	1
ALDH2	ENSG00000111275.12	GTExv8.EUR.Brain_Nucleus_accumbens_basal_ganglia	12	4.77706	1.78e-06	0.906	13.8525
ALDH2	ENSG00000111275.12	GTExv8.EUR.Brain_Putamen_basal_ganglia	12	4.83204	1.35e-06	0.9	0.0356732
ALDH2	ENSG00000111275.12	GTExv8.EUR.Colon_Sigmoid	12	4.8315	1.36e-06	0.488	0.0772627
ALDH2	ENSG00000111275.12	GTExv8.EUR.Esophagus_Mucosa	12	6.80409	1.02e-11	1	0
ALDH2	ENSG00000111275.12	GTExv8.EUR.Esophagus_Muscularis	12	7.132	9.89e-13	0.933	0.00214823
ALDH2	ENSG00000111275.12	GTExv8.EUR.Minor_Salivary_Gland	12	4.694	2.68e-06	0.396	0.98
ALDH2	ENSG00000111275.12	GTExv8.EUR.Nerve_Tibial	12	5.057	4.26e-07	1	0
ALDH2	ENSG00000111275.12	GTExv8.EUR.Skin_Not_Sun_Exposed_Suprapubic	12	7.03184	2.04e-12	1	0
ALDH2	ENSG00000111275.12	GTExv8.EUR.Skin_Sun_Exposed_Lower_leg	12	6.19481	5.84e-10	1	0
ALDH2	ENSG00000111275.12	GTExv8.EUR.Thyroid	12	4.993	5.94e-07	1	0
ALDH2	ENSG00000111275.12	GTExv8.EUR.Whole_Blood	12	-6.51067	7.48e-11	0.982	0.0271966
ALDH2	ENSG00000111275	CMC.Brain_ACC	12	5.6666	1.46e-08	0.956	0.00314795
MAPKAPK5-AS1	ENSG00000234608.7	GTExv8.EUR.Adipose_Subcutaneous	12	-4.59892	4.25e-06	0.997	0.00100402
MAPKAPK5-AS1	ENSG00000234608.7	GTExv8.EUR.Adipose_Visceral_Omentum	12	-4.633	3.6e-06	0.147	0.225
MAPKAPK5-AS1	ENSG00000234608.7	GTExv8.EUR.Adrenal_Gland	12	-4.99234	5.97e-07	0.91	0.027088
MAPKAPK5-AS1	ENSG00000234608.7	GTExv8.EUR.Colon_Transverse	12	-4.822	1.42e-06	0.879	0.00457143
MAPKAPK5-AS1	ENSG00000234608.7	GTExv8.EUR.Esophagus_Mucosa	12	-4.60959	4.03e-06	0.751	0.502
MAPKAPK5-AS1	ENSG00000234608.7	GTExv8.EUR.Lung	12	-4.8966	9.75e-07	0.628	1.01929
MAPKAPK5-AS1	ENSG00000234608.7	GTExv8.EUR.Skin_Not_Sun_Exposed_Suprapubic	12	-6.313	2.74e-10	0.996	0
MAPKAPK5-AS1	ENSG00000234608.7	GTExv8.EUR.Small_Intestine_Terminal_Ileum	12	-5.15191	2.58e-07	0.441	0.96875
MAPKAPK5-AS1	ENSG00000234608.7	GTExv8.EUR.Spleen	12	-4.478	7.53e-06	0.376	0.109145
MAPKAPK5-AS1	ENSG00000234608.7	GTExv8.EUR.Whole_Blood	12	-4.822	1.42e-06	0.999	0
MAPKAPK5	ENSG00000089022.13	GTExv8.EUR.Brain_Cortex	12	4.4566	8.33e-06	0.894	0.246862
ADAM1B	ENSG00000226469.1	GTExv8.EUR.Adipose_Visceral_Omentum	12	-6.264	3.75e-10	0.097	0.426471
ADAM1B	ENSG00000226469.1	GTExv8.EUR.Adrenal_Gland	12	-4.53147	5.86e-06	0.346	0.565611
ADAM1B	ENSG00000226469.1	GTExv8.EUR.Brain_Cerebellar_Hemisphere	12	-4.56328	5.04e-06	0.753	0.536735
ADAM1B	ENSG00000226469.1	GTExv8.EUR.Brain_Cerebellum	12	-4.52491	6.04e-06	0.209	0.236686
ADAM1B	ENSG00000226469.1	GTExv8.EUR.Brain_Hypothalamus	12	-5.057	4.26e-07	0.059	2.93333
ADAM1B	ENSG00000226469.1	GTExv8.EUR.Cells_EBV-transformed_lymphocytes	12	-5.96993	2.37e-09	0.153	0.443396
ADAM1B	ENSG00000226469.1	GTExv8.EUR.Esophagus_Mucosa	12	-5.09915	3.41e-07	0.818	0.0161491
ADAM1B	ENSG00000226469.1	GTExv8.EUR.Nerve_Tibial	12	-5.0652	4.08e-07	0.933	0.00974026
ADAM1B	ENSG00000226469.1	GTExv8.EUR.Testis	12	-6.106	1.02e-09	0.055	1.75
NAA25	ENSG00000111300.9	GTExv8.EUR.Adipose_Subcutaneous	12	-5.18826	2.12e-07	0.618	3.64662
NAA25	ENSG00000111300.9	GTExv8.EUR.Cells_Cultured_fibroblasts	12	-7.132	9.89e-13	0.061	0.967742
NAA25	ENSG00000111300.9	GTExv8.EUR.Pancreas	12	-5.3072	1.11e-07	0.443	0.31454
HECTD4	ENSG00000173064	CMC.Brain_DLPFC	12	6.184	6.25e-10	0.05	1.17391
HECTD4	ENSG00000173064.12	GTExv8.EUR.Brain_Cerebellum	12	6.184	6.25e-10	0.195	0.21875
HECTD4	ENSG00000173064.12	GTExv8.EUR.Brain_Cortex	12	5.0411	4.63e-07	0.408	2.23809
HECTD4	ENSG00000173064.12	GTExv8.EUR.Brain_Spinal_cord_cervical_c-1	12	4.7763	1.79e-06	0.169	0.857143
HECTD4	ENSG00000173064.12	GTExv8.EUR.Esophagus_Gastroesophageal_Junction	12	5.28056	1.29e-07	0.456	0.67033
RPH3A	ENSG00000089169	CMC.Brain_ACC	12	-5.2662	1.39e-07	0.496	2.81539
LRCH1	ENSG00000136141.14	GTExv8.EUR.Artery_Tibial	13	-4.74406	2.09e-06	0.961	47.05
LRCH1	ENSG00000136141.14	GTExv8.EUR.Brain_Cortex	13	-4.6035	4.15e-06	0.568	13.2
LRCH1	ENSG00000136141.14	GTExv8.EUR.Whole_Blood	13	-4.58897	4.45e-06	0.972	19.25
VPS36	ENSG00000136100.12	GTExv8.EUR.Adrenal_Gland	13	-4.43834	9.07e-06	0.652	107.667
KTN1-AS1	ENSG00000186615.10	GTExv8.EUR.Vagina	14	4.329	1.5e-05	0.059	8.83333
ABHD17C	ENSG00000136379.11	GTExv8.EUR.Pituitary	15	4.98325	6.25e-07	0.047	22.5
FES	ENSG00000182511.11	GTExv8.EUR.Adipose_Visceral_Omentum	15	-5.0123	5.38e-07	0.995	51.3684
FES	ENSG00000182511.11	GTExv8.EUR.Artery_Aorta	15	-4.526	6.01e-06	0.953	4.17935
FES	ENSG00000182511.11	GTExv8.EUR.Colon_Transverse	15	-4.526	6.01e-06	0.953	4.17935
FES	ENSG00000182511.11	GTExv8.EUR.Pancreas	15	-4.5398	5.63e-06	0.99	24.3846
FES	ENSG00000182511.11	GTExv8.EUR.Spleen	15	-5.51	3.59e-08	0.994	993
FES	ENSG00000182511.11	GTExv8.EUR.Thyroid	15	-4.99451	5.9e-07	0.978	10.2414
CDH13	ENSG00000140945.16	GTExv8.EUR.Artery_Aorta	16	4.9863	6.15e-07	0.857	427.5
RP11-106D4.2	ENSG00000276337.1	GTExv8.EUR.Artery_Tibial	16	-6.48	9.17e-11	0.9981	9980
ZCCHC14	ENSG00000140948.11	GTExv8.EUR.Artery_Aorta	16	4.6589	3.18e-06	0.58	0.213389
ZCCHC14	ENSG00000140948.11	GTExv8.EUR.Artery_Tibial	16	-5.69431	1.24e-08	1.0001	10000
ZZEF1	ENSG00000074755.14	GTExv8.EUR.Brain_Putamen_basal_ganglia	17	4.42	9.87e-06	0.712	34.6
UBE2G1	ENSG00000132388.12	GTExv8.EUR.Cells_EBV-transformed_lymphocytes	17	4.2921	1.77e-05	0.197	12.1333
SMCR5	ENSG00000226746.2	GTExv8.EUR.Brain_Cerebellum	17	-4.98377	6.24e-07	0.992	197.4
SMCR5	ENSG00000226746.2	GTExv8.EUR.Testis	17	-5.048	4.46e-07	0.95	315.667
SREBF1	ENSG00000072310.16	GTExv8.EUR.Esophagus_Muscularis	17	5.001	5.7e-07	0.889	176.8
TOM1L2	ENSG00000175662.17	GTExv8.EUR.Brain_Hippocampus	17	-4.71629	2.4e-06	0.961	55.5294
DRC3	ENSG00000171962.17	GTExv8.EUR.Pancreas	17	4.467	7.93e-06	0.287	12.0455
SCRN2	ENSG00000141295.13	GTExv8.EUR.Brain_Frontal_Cortex_BA9	17	-4.4181	9.96e-06	0.609	151.25
SCRN2	ENSG00000141295.13	GTExv8.EUR.Brain_Putamen_basal_ganglia	17	-4.8732	1.1e-06	0.626	155.5
SCRN2	ENSG00000141295.13	GTExv8.EUR.Cells_EBV-transformed_lymphocytes	17	-4.5017	6.74e-06	0.539	106.8
SCRN2	ENSG00000141295.13	GTExv8.EUR.Esophagus_Muscularis	17	-4.69726	2.64e-06	0.651	161.75
TSPOAP1-AS1	ENSG00000265148.5	GTExv8.EUR.Brain_Hypothalamus	17	5.363	8.19e-08	0.8	79
TSPOAP1-AS1	ENSG00000265148.5	GTExv8.EUR.Esophagus_Gastroesophageal_Junction	17	4.87424	1.09e-06	0.998	75.7692
TSPOAP1-AS1	ENSG00000265148.5	GTExv8.EUR.Esophagus_Muscularis	17	4.64931	3.33e-06	0.998	89.7273
TSPOAP1-AS1	ENSG00000265148.5	GTExv8.EUR.Lung	17	5.027	4.98e-07	0.519	14.7273
TSPOAP1	ENSG00000005379.15	GTExv8.EUR.Adipose_Visceral_Omentum	17	4.648	3.35e-06	0.917	2.65339
TSPOAP1	ENSG00000005379.15	GTExv8.EUR.Brain_Nucleus_accumbens_basal_ganglia	17	5.363	8.19e-08	0.683	61.0909
TSPOAP1	ENSG00000005379.15	GTExv8.EUR.Esophagus_Muscularis	17	5.2267	1.73e-07	0.998	44.3636
RNF43	ENSG00000108375.12	GTExv8.EUR.Heart_Atrial_Appendage	17	5.246	1.55e-07	0.998	54.4444
RNF43	ENSG00000108375.12	GTExv8.EUR.Lung	17	5.006	5.56e-07	0.994	15.0323
2023-09-04	ENSG00000108387.14	GTExv8.EUR.Esophagus_Muscularis	17	-5.0362	4.75e-07	0.997	35.9259
2023-09-04	ENSG00000108387.14	GTExv8.EUR.Testis	17	-4.61	4.03e-06	0.995	17.4259
SLC44A2	ENSG00000129353.14	GTExv8.EUR.Muscle_Skeletal	19	-5.30212	1.14e-07	1	141.857
ILF3-AS1	ENSG00000267100.1	GTExv8.EUR.Brain_Frontal_Cortex_BA9	19	4.52703	5.98e-06	0.968	9.08333
ILF3-AS1	ENSG00000267100.1	GTExv8.EUR.Stomach	19	4.62683	3.71e-06	0.995	29.1515
C19orf38	ENSG00000214212.8	GTExv8.EUR.Lung	19	4.70503	2.54e-06	0.489	3.89
TIMM29	ENSG00000142444.6	GTExv8.EUR.Adrenal_Gland	19	4.60631	4.1e-06	0.326	0.399142
SMARCA4	ENSG00000127616.17	GTExv8.EUR.Brain_Frontal_Cortex_BA9	19	4.68545	2.79e-06	0.451	10.275
SMARCA4	ENSG00000127616.17	GTExv8.EUR.Esophagus_Mucosa	19	5.05876	4.22e-07	0.962	1.19134
CTC-398G3.1	ENSG00000213304.3	GTExv8.EUR.Minor_Salivary_Gland	19	-4.37108	1.24e-05	0.615	31.3684
NTN5	ENSG00000142233.11	GTExv8.EUR.Brain_Substantia_nigra	19	4.466	7.97e-06	0.623	206.667
NTN5	ENSG00000142233.11	GTExv8.EUR.Skin_Sun_Exposed_Lower_leg	19	4.64745	3.36e-06	0.828	81.8
NTN5	ENSG00000142233.11	GTExv8.EUR.Vagina	19	4.3487	1.37e-05	0.158	21.5714
RASIP1	ENSG00000105538.9	GTExv8.EUR.Ovary	19	4.318	1.57e-05	0.77	54
TRPC4AP	ENSG00000100991.11	GTExv8.EUR.Brain_Cerebellum	20	4.6972	2.64e-06	0.98	53.4444
TRPC4AP	ENSG00000100991.11	GTExv8.EUR.Stomach	20	4.496	6.92e-06	0.94	0.0239651
TRPC4AP	ENSG00000100991.11	GTExv8.EUR.Testis	20	6.197	5.75e-10	0.903	179.6
EDEM2	ENSG00000088298.12	GTExv8.EUR.Heart_Atrial_Appendage	20	-5.0252	5.03e-07	0.999	10.3523
PROCR	ENSG00000101000.5	GTExv8.EUR.Cells_Cultured_fibroblasts	20	4.61544	3.92e-06	1	65.6667
PROCR	ENSG00000101000.5	GTExv8.EUR.Muscle_Skeletal	20	-4.9846	6.21e-07	1	15.9491
PROCR	ENSG00000101000.5	GTExv8.EUR.Skin_Sun_Exposed_Lower_leg	20	-4.71335	2.44e-06	0.998	0
ERGIC3	ENSG00000125991.19	GTExv8.EUR.Pancreas	20	4.7919	1.65e-06	0.453	10.921

### Sheet: Table S4
Supplementary Table 4. Results of the spTWAS from multi-tissue approach using FUSION
symbol	ID	PANEL	CHR	TWAS.Z	TWAS.P	COLOC H3 + H4	COLOC H4 / H3
UBXN11	chr1:26302918:26303043:clu_49193:ENSG00000158062.20	GTExv8.EUR.Pituitary	1	4.56195	5.07e-06	0.166	26.6667
SLC25A44	chr1:156194247:156199835:clu_54826:ENSG00000160785.13	GTExv8.EUR.Adipose_Subcutaneous	1	-5.485	4.13e-08	0.999	0.206522
SLC25A44	chr1:156194247:156199835:clu_53348:ENSG00000160785.13	GTExv8.EUR.Adipose_Visceral_Omentum	1	-6.52055	7.01e-11	1	110.111
SLC25A44	chr1:156194247:156199835:clu_48379:ENSG00000160785.13	GTExv8.EUR.Artery_Aorta	1	-5.485	4.13e-08	0.075	0.973684
SLC25A44	chr1:156199721:156199835:clu_48379:ENSG00000160785.13	GTExv8.EUR.Artery_Aorta	1	5.485	4.13e-08	0.12	0.578947
SLC25A44	chr1:156194247:156199835:clu_44330:ENSG00000160785.13	GTExv8.EUR.Artery_Coronary	1	-6.492	8.47e-11	0.992	89.1818
SLC25A44	chr1:156194247:156199835:clu_50763:ENSG00000160785.13	GTExv8.EUR.Artery_Tibial	1	-5.473	4.42e-08	1	0.193317
SLC25A44	chr1:156199721:156199835:clu_46363:ENSG00000160785.13	GTExv8.EUR.Brain_Cerebellum	1	6.15	7.75e-10	0.979	88
SLC25A44	chr1:156233728:156236288:clu_43070:ENSG00000160785.13	GTExv8.EUR.Brain_Cortex	1	5.0942	3.5e-07	0.996	11.6076
SLC25A44	chr1:156233728:156236349:clu_43070:ENSG00000160785.13	GTExv8.EUR.Brain_Cortex	1	-4.93	8.22e-07	1	0.0111223
SLC25A44	chr1:156194247:156199835:clu_55089:ENSG00000160785.13	GTExv8.EUR.Breast_Mammary_Tissue	1	-5.78858	7.1e-09	1	10.6279
SLC25A44	chr1:156194247:156199835:clu_52266:ENSG00000160785.13	GTExv8.EUR.Colon_Transverse	1	-6.48179	9.06e-11	0.993	46.2857
SLC25A44	chr1:156199721:156199835:clu_52266:ENSG00000160785.13	GTExv8.EUR.Colon_Transverse	1	6.40478	1.51e-10	0.993	40.375
SLC25A44	chr1:156194247:156199835:clu_50315:ENSG00000160785.13	GTExv8.EUR.Esophagus_Mucosa	1	-6.492	8.47e-11	0.966	86.8182
SLC25A44	chr1:156199721:156199835:clu_50315:ENSG00000160785.13	GTExv8.EUR.Esophagus_Mucosa	1	6.492	8.47e-11	0.975	87.6364
SLC25A44	chr1:156199721:156199835:clu_42825:ENSG00000160785.13	GTExv8.EUR.Heart_Left_Ventricle	1	4.56605	4.97e-06	0.567	22.625
SLC25A44	chr1:156196173:156199835:clu_58231:ENSG00000160785.13	GTExv8.EUR.Lung	1	5.56115	2.68e-08	0.976	23.4
SLC25A44	chr1:156199721:156199835:clu_58231:ENSG00000160785.13	GTExv8.EUR.Lung	1	5.51186	3.55e-08	1	124
SLC25A44	chr1:156194247:156196013:clu_58231:ENSG00000160785.13	GTExv8.EUR.Lung	1	5.485	4.13e-08	0.099	0.622951
SLC25A44	chr1:156194247:156199835:clu_56517:ENSG00000160785.13	GTExv8.EUR.Nerve_Tibial	1	-6.15	7.75e-10	1	9.98901
SLC25A44	chr1:156199721:156199835:clu_56517:ENSG00000160785.13	GTExv8.EUR.Nerve_Tibial	1	6.15	7.75e-10	1	9.98901
SLC25A44	chr1:156194247:156199835:clu_51967:ENSG00000160785.13	GTExv8.EUR.Pituitary	1	-5.905	3.53e-09	0.161	2.35417
SLC25A44	chr1:156194247:156199835:clu_47097:ENSG00000160785.13	GTExv8.EUR.Small_Intestine_Terminal_Ileum	1	-6.603	4.03e-11	0.982	195.4
SLC25A44	chr1:156194247:156199835:clu_45129:ENSG00000160785.13	GTExv8.EUR.Spleen	1	-6.19215	5.93e-10	1	44.4545
SLC25A44	chr1:156194247:156199835:clu_47576:ENSG00000160785.13	GTExv8.EUR.Stomach	1	-5.8248	5.72e-09	0.99	35.6667
SLC25A44	chr1:156199721:156199835:clu_58699:ENSG00000160785.13	GTExv8.EUR.Thyroid	1	6.57532	4.85e-11	1	89.9091
SLC25A44	chr1:156194247:156199835:clu_58699:ENSG00000160785.13	GTExv8.EUR.Thyroid	1	-6.57012	5.03e-11	1	99
SLC25A44	chr1:156194247:156196013:clu_43153:ENSG00000160785.13	GTExv8.EUR.Whole_Blood	1	5.9	3.53e-09	1	2.26797
SLC25A44	chr1:156196173:156199835:clu_43153:ENSG00000160785.13	GTExv8.EUR.Whole_Blood	1	5.49	4.13e-08	0.999	0.206522
SLC25A44	chr1:156194247:156199835:clu_43153:ENSG00000160785.13	GTExv8.EUR.Whole_Blood	1	-5.49	4.13e-08	0.999	0.206522
PMF1	chr1:156225668:156233628:clu_54828:ENSG00000160783.19	GTExv8.EUR.Adipose_Subcutaneous	1	6.47493	9.49e-11	0.992	69.8571
PMF1	chr1:156233728:156236288:clu_54828:ENSG00000160783.19	GTExv8.EUR.Adipose_Subcutaneous	1	4.93	8.22e-07	1	0.0111223
PMF1	chr1:156233728:156236349:clu_54828:ENSG00000160783.19	GTExv8.EUR.Adipose_Subcutaneous	1	-4.93	8.22e-07	1	0.0111223
PMF1	chr1:156233728:156236288:clu_53350:ENSG00000160783.19	GTExv8.EUR.Adipose_Visceral_Omentum	1	4.91114	9.06e-07	1	0.0111223
PMF1	chr1:156233728:156236349:clu_53350:ENSG00000160783.19	GTExv8.EUR.Adipose_Visceral_Omentum	1	-4.90503	9.34e-07	1	0.0111223
PMF1	chr1:156225668:156233628:clu_42611:ENSG00000160783.19	GTExv8.EUR.Adrenal_Gland	1	6.15	7.75e-10	0.989	9.98889
PMF1	chr1:156233728:156236288:clu_42612:ENSG00000160783.19	GTExv8.EUR.Adrenal_Gland	1	4.93	8.22e-07	1	0.0111223
PMF1	chr1:156233728:156236349:clu_42612:ENSG00000160783.19	GTExv8.EUR.Adrenal_Gland	1	-4.93	8.22e-07	1	0.0111223
PMF1	chr1:156233728:156236288:clu_48381:ENSG00000160783.19	GTExv8.EUR.Artery_Aorta	1	4.95018	7.41e-07	1	0.0111223
PMF1	chr1:156233728:156236349:clu_48381:ENSG00000160783.19	GTExv8.EUR.Artery_Aorta	1	-4.94294	7.7e-07	1	0.0111223
PMF1	chr1:156213176:156225557:clu_44332:ENSG00000160783.19	GTExv8.EUR.Artery_Coronary	1	6.421	1.35e-10	0.595	34
PMF1	chr1:156233728:156236349:clu_44332:ENSG00000160783.19	GTExv8.EUR.Artery_Coronary	1	-4.93	8.22e-07	1	0.0111223
PMF1	chr1:156233728:156236288:clu_44332:ENSG00000160783.19	GTExv8.EUR.Artery_Coronary	1	4.88059	1.06e-06	1	0.945525
PMF1	chr1:156213176:156232320:clu_50765:ENSG00000160783.19	GTExv8.EUR.Artery_Tibial	1	-6.44524	1.15e-10	0.999	46.5714
PMF1	chr1:156225668:156233628:clu_50765:ENSG00000160783.19	GTExv8.EUR.Artery_Tibial	1	6.15	7.75e-10	0.993	10.0333
PMF1	chr1:156233728:156236349:clu_50766:ENSG00000160783.19	GTExv8.EUR.Artery_Tibial	1	-4.98431	6.22e-07	1	0.0111223
PMF1	chr1:156233728:156236288:clu_50766:ENSG00000160783.19	GTExv8.EUR.Artery_Tibial	1	4.97014	6.69e-07	1	0.0111223
PMF1	chr1:156233728:156236349:clu_34365:ENSG00000160783.19	GTExv8.EUR.Brain_Amygdala	1	-4.93	8.22e-07	0.999	0.0111336
PMF1	chr1:156233728:156236288:clu_34365:ENSG00000160783.19	GTExv8.EUR.Brain_Amygdala	1	4.93	8.22e-07	0.999	0.0111336
PMF1	chr1:156233728:156236349:clu_37248:ENSG00000160783.19	GTExv8.EUR.Brain_Anterior_cingulate_cortex_BA24	1	-4.93	8.22e-07	1	0.0111223
PMF1	chr1:156233728:156236288:clu_37248:ENSG00000160783.19	GTExv8.EUR.Brain_Anterior_cingulate_cortex_BA24	1	4.93	8.22e-07	1	0.0111223
PMF1	chr1:156233728:156236288:clu_41889:ENSG00000160783.19	GTExv8.EUR.Brain_Caudate_basal_ganglia	1	4.93	8.22e-07	1	0.0121457
PMF1	chr1:156233728:156236349:clu_41889:ENSG00000160783.19	GTExv8.EUR.Brain_Caudate_basal_ganglia	1	-4.93	8.22e-07	1	0.0121457
PMF1	chr1:156233728:156236349:clu_44061:ENSG00000160783.19	GTExv8.EUR.Brain_Cerebellar_Hemisphere	1	-5.12024	3.05e-07	1	0.0121457
PMF1	chr1:156233728:156236288:clu_44061:ENSG00000160783.19	GTExv8.EUR.Brain_Cerebellar_Hemisphere	1	5.11134	3.2e-07	1	0.0121457
PMF1	chr1:156233728:156236349:clu_46365:ENSG00000160783.19	GTExv8.EUR.Brain_Cerebellum	1	-4.9977	5.8e-07	1	0.0121457
PMF1	chr1:156233728:156236288:clu_46365:ENSG00000160783.19	GTExv8.EUR.Brain_Cerebellum	1	4.93	8.22e-07	0.999	0.0111336
PMF1	chr1:156233728:156236288:clu_43070:ENSG00000160783.19	GTExv8.EUR.Brain_Cortex	1	5.10868	3.24e-07	0.996	11.6076
PMF1	chr1:156233728:156236349:clu_43070:ENSG00000160783.19	GTExv8.EUR.Brain_Cortex	1	-4.93	8.22e-07	1	0.0111223
PMF1	chr1:156233728:156236288:clu_39937:ENSG00000160783.19	GTExv8.EUR.Brain_Frontal_Cortex_BA9	1	4.93	8.22e-07	1	0.0111223
PMF1	chr1:156233728:156236349:clu_39937:ENSG00000160783.19	GTExv8.EUR.Brain_Frontal_Cortex_BA9	1	-4.93	8.22e-07	1	0.0111223
PMF1	chr1:156233728:156236288:clu_38187:ENSG00000160783.19	GTExv8.EUR.Brain_Hippocampus	1	4.93	8.22e-07	0.999	0.0131846
PMF1	chr1:156233728:156236349:clu_38187:ENSG00000160783.19	GTExv8.EUR.Brain_Hippocampus	1	-4.9191	8.7e-07	1	0.0141988
PMF1	chr1:156233728:156236349:clu_41246:ENSG00000160783.19	GTExv8.EUR.Brain_Hypothalamus	1	-5.14597	2.66e-07	1	0.118568
PMF1	chr1:156233728:156236288:clu_41246:ENSG00000160783.19	GTExv8.EUR.Brain_Hypothalamus	1	5.13681	2.79e-07	1	0.108647
PMF1	chr1:156199721:156199835:clu_42910:ENSG00000160783.19	GTExv8.EUR.Brain_Nucleus_accumbens_basal_ganglia	1	6.421	1.35e-10	0.315	18.6875
PMF1	chr1:156233728:156236288:clu_42911:ENSG00000160783.19	GTExv8.EUR.Brain_Nucleus_accumbens_basal_ganglia	1	5.12507	2.97e-07	1	0.0152284
PMF1	chr1:156233728:156236349:clu_42911:ENSG00000160783.19	GTExv8.EUR.Brain_Nucleus_accumbens_basal_ganglia	1	-5.09905	3.41e-07	1	0.0141988
PMF1	chr1:156233728:156236288:clu_37459:ENSG00000160783.19	GTExv8.EUR.Brain_Putamen_basal_ganglia	1	5.06304	4.13e-07	0.999	0.132653
PMF1	chr1:156233728:156236349:clu_37459:ENSG00000160783.19	GTExv8.EUR.Brain_Putamen_basal_ganglia	1	-4.65259	3.28e-06	1	0.137656
PMF1	chr1:156233728:156236349:clu_36547:ENSG00000160783.19	GTExv8.EUR.Brain_Spinal_cord_cervical_c-1	1	-4.90537	9.33e-07	1	0.0570825
PMF1	chr1:156233728:156236288:clu_36547:ENSG00000160783.19	GTExv8.EUR.Brain_Spinal_cord_cervical_c-1	1	4.90419	9.38e-07	0.999	0.0593849
PMF1	chr1:156233728:156236349:clu_32261:ENSG00000160783.19	GTExv8.EUR.Brain_Substantia_nigra	1	-5.0949	3.49e-07	1	7
PMF1	chr1:156233728:156236288:clu_32261:ENSG00000160783.19	GTExv8.EUR.Brain_Substantia_nigra	1	5.0763	3.85e-07	1	8.00901
PMF1	chr1:156233728:156236349:clu_55091:ENSG00000160783.19	GTExv8.EUR.Breast_Mammary_Tissue	1	-4.96353	6.92e-07	1	0.0111223
PMF1	chr1:156233728:156236288:clu_55091:ENSG00000160783.19	GTExv8.EUR.Breast_Mammary_Tissue	1	4.93	8.22e-07	1	0.0111223
PMF1	chr1:156233728:156236288:clu_44331:ENSG00000160783.19	GTExv8.EUR.Cells_Cultured_fibroblasts	1	4.93	8.22e-07	1	0.0111223
PMF1	chr1:156233728:156236349:clu_44331:ENSG00000160783.19	GTExv8.EUR.Cells_Cultured_fibroblasts	1	-4.93	8.22e-07	1	0.0111223
PMF1	chr1:156233728:156236349:clu_37381:ENSG00000160783.19	GTExv8.EUR.Cells_EBV-transformed_lymphocytes	1	-4.93	8.22e-07	1	0.0111223
PMF1	chr1:156233728:156236288:clu_48263:ENSG00000160783.19	GTExv8.EUR.Colon_Sigmoid	1	4.93	8.22e-07	1	0.0111223
PMF1	chr1:156233728:156236349:clu_48263:ENSG00000160783.19	GTExv8.EUR.Colon_Sigmoid	1	-4.93	8.22e-07	1	0.0111223
PMF1	chr1:156233728:156236349:clu_52268:ENSG00000160783.19	GTExv8.EUR.Colon_Transverse	1	-4.93	8.22e-07	1	0.0111223
PMF1	chr1:156233728:156236288:clu_52268:ENSG00000160783.19	GTExv8.EUR.Colon_Transverse	1	4.93	8.22e-07	1	0.0111223
PMF1	chr1:156225668:156233628:clu_47274:ENSG00000160783.19	GTExv8.EUR.Esophagus_Gastroesophageal_Junction	1	6.28773	3.22e-10	1	70.4286
PMF1	chr1:156233728:156236349:clu_47275:ENSG00000160783.19	GTExv8.EUR.Esophagus_Gastroesophageal_Junction	1	-5.04351	4.57e-07	1	0.0111223
PMF1	chr1:156233728:156236288:clu_47275:ENSG00000160783.19	GTExv8.EUR.Esophagus_Gastroesophageal_Junction	1	4.93	8.22e-07	1	0.0111223
PMF1	chr1:156225668:156233628:clu_50316:ENSG00000160783.19	GTExv8.EUR.Esophagus_Mucosa	1	6.91475	4.69e-12	0.978	74.2308
PMF1	chr1:156213176:156232320:clu_50316:ENSG00000160783.19	GTExv8.EUR.Esophagus_Mucosa	1	-6.30532	2.88e-10	0.927	76.25
PMF1	chr1:156233728:156236349:clu_50317:ENSG00000160783.19	GTExv8.EUR.Esophagus_Mucosa	1	-4.93	8.22e-07	1	0.0111223
PMF1	chr1:156233728:156236288:clu_50317:ENSG00000160783.19	GTExv8.EUR.Esophagus_Mucosa	1	4.93	8.22e-07	1	0.0111223
PMF1	chr1:156225668:156233628:clu_49966:ENSG00000160783.19	GTExv8.EUR.Esophagus_Muscularis	1	6.15	7.75e-10	0.999	9.97802
PMF1	chr1:156233728:156236349:clu_49967:ENSG00000160783.19	GTExv8.EUR.Esophagus_Muscularis	1	-4.93	8.22e-07	1	0.0111223
PMF1	chr1:156233728:156236288:clu_49967:ENSG00000160783.19	GTExv8.EUR.Esophagus_Muscularis	1	4.93	8.22e-07	1	0.0111223
PMF1	chr1:156213176:156232320:clu_49966:ENSG00000160783.19	GTExv8.EUR.Esophagus_Muscularis	1	-4.93	8.22e-07	0.425	0.0572139
PMF1	chr1:156213176:156232320:clu_47999:ENSG00000160783.19	GTExv8.EUR.Heart_Atrial_Appendage	1	-6.377	1.81e-10	0.996	42.3043
PMF1	chr1:156225668:156233628:clu_47999:ENSG00000160783.19	GTExv8.EUR.Heart_Atrial_Appendage	1	5.485	4.13e-08	0.88	0.212121
PMF1	chr1:156233728:156236349:clu_48000:ENSG00000160783.19	GTExv8.EUR.Heart_Atrial_Appendage	1	-4.93	8.22e-07	1	0.0111223
PMF1	chr1:156233728:156236288:clu_48000:ENSG00000160783.19	GTExv8.EUR.Heart_Atrial_Appendage	1	4.93	8.22e-07	1	0.0111223
PMF1	chr1:156213176:156232320:clu_42826:ENSG00000160783.19	GTExv8.EUR.Heart_Left_Ventricle	1	-5.4163	6.08e-08	0.668	26.8333
PMF1	chr1:156233728:156236349:clu_42827:ENSG00000160783.19	GTExv8.EUR.Heart_Left_Ventricle	1	-4.93	8.22e-07	1	0.0111223
PMF1	chr1:156233728:156236288:clu_42827:ENSG00000160783.19	GTExv8.EUR.Heart_Left_Ventricle	1	4.93	8.22e-07	1	0.0111223
PMF1	chr1:156233728:156236349:clu_35980:ENSG00000160783.19	GTExv8.EUR.Liver	1	-4.93	8.22e-07	1	0.0152284
PMF1	chr1:156233728:156236288:clu_35980:ENSG00000160783.19	GTExv8.EUR.Liver	1	4.93	8.22e-07	1	0.0162602
PMF1	chr1:156225422:156225557:clu_35979:ENSG00000160783.19	GTExv8.EUR.Liver	1	4.83881	1.31e-06	0.997	54.3889
PMF1	chr1:156233728:156236349:clu_58233:ENSG00000160783.19	GTExv8.EUR.Lung	1	-4.93312	8.09e-07	1	0.0111223
PMF1	chr1:156233728:156236288:clu_58233:ENSG00000160783.19	GTExv8.EUR.Lung	1	4.93306	8.1e-07	1	0.0111223
PMF1	chr1:156225668:156233628:clu_58232:ENSG00000160783.19	GTExv8.EUR.Lung	1	4.93	8.22e-07	0.995	0.0111789
PMF1	chr1:156233728:156236349:clu_41712:ENSG00000160783.19	GTExv8.EUR.Minor_Salivary_Gland	1	-4.93	8.22e-07	1	0.0152284
PMF1	chr1:156233728:156236288:clu_41712:ENSG00000160783.19	GTExv8.EUR.Minor_Salivary_Gland	1	4.68705	2.77e-06	1	0.0162602
PMF1	chr1:156213176:156232320:clu_48665:ENSG00000160783.19	GTExv8.EUR.Muscle_Skeletal	1	-6.377	1.81e-10	1	42.4783
PMF1	chr1:156233728:156236288:clu_48666:ENSG00000160783.19	GTExv8.EUR.Muscle_Skeletal	1	4.93	8.22e-07	1	0.0111223
PMF1	chr1:156233728:156236349:clu_48666:ENSG00000160783.19	GTExv8.EUR.Muscle_Skeletal	1	-4.93	8.22e-07	1	0.0111223
PMF1	chr1:156213176:156232320:clu_56518:ENSG00000160783.19	GTExv8.EUR.Nerve_Tibial	1	-6.52195	6.94e-11	0.961	79.0833
PMF1	chr1:156225668:156233628:clu_56518:ENSG00000160783.19	GTExv8.EUR.Nerve_Tibial	1	6.377	1.81e-10	1	42.4783
PMF1	chr1:156233728:156236349:clu_56519:ENSG00000160783.19	GTExv8.EUR.Nerve_Tibial	1	-4.93	8.22e-07	1	0.0111223
PMF1	chr1:156233728:156236288:clu_56519:ENSG00000160783.19	GTExv8.EUR.Nerve_Tibial	1	4.93	8.22e-07	1	0.0111223
PMF1	chr1:156233728:156236288:clu_42529:ENSG00000160783.19	GTExv8.EUR.Ovary	1	4.68814	2.76e-06	0.999	0.0121581
PMF1	chr1:156233728:156236349:clu_42529:ENSG00000160783.19	GTExv8.EUR.Ovary	1	-4.66764	3.05e-06	1	0.0121457
PMF1	chr1:156225668:156233628:clu_41642:ENSG00000160783.19	GTExv8.EUR.Pancreas	1	6.627	3.43e-11	0.923	183.6
PMF1	chr1:156233728:156236288:clu_41643:ENSG00000160783.19	GTExv8.EUR.Pancreas	1	4.93	8.22e-07	1	0.0111223
PMF1	chr1:156233728:156236349:clu_41643:ENSG00000160783.19	GTExv8.EUR.Pancreas	1	-4.93	8.22e-07	1	0.0111223
PMF1	chr1:156213176:156225557:clu_51969:ENSG00000160783.19	GTExv8.EUR.Pituitary	1	5.905	3.53e-09	0.087	2.48
PMF1	chr1:156233728:156236349:clu_51970:ENSG00000160783.19	GTExv8.EUR.Pituitary	1	-4.93	8.22e-07	1	0.0111223
PMF1	chr1:156233728:156236288:clu_51970:ENSG00000160783.19	GTExv8.EUR.Pituitary	1	4.93	8.22e-07	1	0.0111223
PMF1	chr1:156233728:156236288:clu_48451:ENSG00000160783.19	GTExv8.EUR.Prostate	1	4.93	8.22e-07	1	0.0111223
PMF1	chr1:156233728:156236349:clu_48451:ENSG00000160783.19	GTExv8.EUR.Prostate	1	-4.93	8.22e-07	1	0.0111223
PMF1	chr1:156225422:156225557:clu_48450:ENSG00000160783.19	GTExv8.EUR.Prostate	1	4.52567	6.02e-06	0.99	69.7143
PMF1	chr1:156225668:156233628:clu_56512:ENSG00000160783.19	GTExv8.EUR.Skin_Sun_Exposed_Lower_leg	1	6.03134	1.63e-09	1	31.2581
PMF1	chr1:156213176:156232320:clu_56512:ENSG00000160783.19	GTExv8.EUR.Skin_Sun_Exposed_Lower_leg	1	-5.23722	1.63e-07	0.993	89.2727
PMF1	chr1:156233728:156236288:clu_56513:ENSG00000160783.19	GTExv8.EUR.Skin_Sun_Exposed_Lower_leg	1	4.93	8.22e-07	1	0.0111223
PMF1	chr1:156233728:156236349:clu_56513:ENSG00000160783.19	GTExv8.EUR.Skin_Sun_Exposed_Lower_leg	1	-4.93	8.22e-07	1	0.0111223
PMF1	chr1:156233728:156236349:clu_47100:ENSG00000160783.19	GTExv8.EUR.Small_Intestine_Terminal_Ileum	1	-4.93	8.22e-07	1	0.0111223
PMF1	chr1:156233728:156236288:clu_47100:ENSG00000160783.19	GTExv8.EUR.Small_Intestine_Terminal_Ileum	1	4.93	8.22e-07	1	0.0111223
PMF1	chr1:156213176:156233628:clu_45130:ENSG00000160783.19	GTExv8.EUR.Spleen	1	5.44179	5.27e-08	0.893	62.7857
PMF1	chr1:156233728:156236349:clu_45131:ENSG00000160783.19	GTExv8.EUR.Spleen	1	-4.93	8.22e-07	1	0.0111223
PMF1	chr1:156233728:156236288:clu_45131:ENSG00000160783.19	GTExv8.EUR.Spleen	1	4.92951	8.24e-07	1	0.0111223
PMF1	chr1:156233728:156236349:clu_47579:ENSG00000160783.19	GTExv8.EUR.Stomach	1	-4.93	8.22e-07	1	0.0111223
PMF1	chr1:156233728:156236288:clu_47579:ENSG00000160783.19	GTExv8.EUR.Stomach	1	4.93	8.22e-07	1	0.0111223
PMF1	chr1:156233728:156236349:clu_97014:ENSG00000160783.19	GTExv8.EUR.Testis	1	-4.89308	9.93e-07	1	0.0111223
PMF1	chr1:156233728:156236288:clu_97014:ENSG00000160783.19	GTExv8.EUR.Testis	1	4.78134	1.74e-06	1	0.0111223
PMF1	chr1:156225668:156233628:clu_58700:ENSG00000160783.19	GTExv8.EUR.Thyroid	1	6.45876	1.06e-10	0.999	75.8462
PMF1	chr1:156225422:156225557:clu_58700:ENSG00000160783.19	GTExv8.EUR.Thyroid	1	5.43092	5.61e-08	1	99
PMF1	chr1:156233728:156236288:clu_58701:ENSG00000160783.19	GTExv8.EUR.Thyroid	1	4.95045	7.4e-07	1	0.0111223
PMF1	chr1:156233728:156236349:clu_58701:ENSG00000160783.19	GTExv8.EUR.Thyroid	1	-4.93	8.22e-07	1	0.0111223
PMF1	chr1:156233728:156236288:clu_39798:ENSG00000160783.19	GTExv8.EUR.Uterus	1	5.34303	9.14e-08	0.999	70.3571
PMF1	chr1:156233728:156236349:clu_39798:ENSG00000160783.19	GTExv8.EUR.Uterus	1	-4.8825	1.05e-06	1	3.80769
PMF1	chr1:156233728:156236288:clu_42379:ENSG00000160783.19	GTExv8.EUR.Vagina	1	4.93	8.22e-07	1	0.0111223
PMF1	chr1:156233728:156236349:clu_42379:ENSG00000160783.19	GTExv8.EUR.Vagina	1	-4.93	8.22e-07	1	0.0111223
PMF1	chr1:156213176:156232320:clu_43154:ENSG00000160783.19	GTExv8.EUR.Whole_Blood	1	-6.15	7.75e-10	0.942	9.95349
PMF1	chr1:156233728:156236349:clu_43154:ENSG00000160783.19	GTExv8.EUR.Whole_Blood	1	-4.93	8.22e-07	1	0.0111223
PMF1	chr1:156233728:156236288:clu_43154:ENSG00000160783.19	GTExv8.EUR.Whole_Blood	1	4.93	8.22e-07	0.999	0.0277778
SMG5	chr1:156266380:156267470:clu_48396:ENSG00000198952.8	GTExv8.EUR.Artery_Aorta	1	5.52478	3.3e-08	0.985	69.3571
NME7	chr1:169324500:169367708:clu_44672:ENSG00000143156.13	GTExv8.EUR.Artery_Coronary	1	4.58021	4.65e-06	0.952	157.667
ICA1L	chr2:202829016:202871619:clu_33705:ENSG00000163596.16	GTExv8.EUR.Brain_Anterior_cingulate_cortex_BA24	2	-4.49765	6.87e-06	0.739	25.3929
CARF	chr2:202981685:202983506:clu_53189:ENSG00000138380.17	GTExv8.EUR.Thyroid	2	5.93965	2.86e-09	0.99	122.75
CYP20A1	chr2:203239134:203245846:clu_42819:ENSG00000119004.15	GTExv8.EUR.Esophagus_Gastroesophageal_Junction	2	-4.55187	5.32e-06	0.965	29.1562
CYP4V2	chr4:186192037:186194500:clu_34393:ENSG00000145476.15	GTExv8.EUR.Cells_Cultured_fibroblasts	4	5.9639	2.46e-09	0.984	97.4
CYP4V2	chr4:186192037:186194500:clu_36725:ENSG00000145476.15	GTExv8.EUR.Esophagus_Gastroesophageal_Junction	4	-4.67852	2.89e-06	0.439	4.85333
F11	chr4:186280580:186284092:clu_27992:ENSG00000088926.13	GTExv8.EUR.Liver	4	4.665	3.09e-06	0.987	0.678571
F11	chr4:186283841:186284092:clu_27992:ENSG00000088926.13	GTExv8.EUR.Liver	4	-4.665	3.09e-06	0.987	0.678571
HARS	chr5:140677753:140679002:clu_29748:ENSG00000170445.12	GTExv8.EUR.Brain_Hypothalamus	5	-4.6374	3.53e-06	0.007	0.166667
C6orf62	chr6:24710589:24714318:clu_26697:ENSG00000112308.12	GTExv8.EUR.Pancreas	6	4.425	9.64e-06	0.373	185.5
CDKN1A	chr6:36678939:36684097:clu_31413:ENSG00000124762.13	GTExv8.EUR.Artery_Aorta	6	-4.799	1.59e-06	0.671	670
SLC22A7	chr6:43301194:43301583:clu_23991:ENSG00000137204.14	GTExv8.EUR.Liver	6	4.395	1.11e-05	0.901	299.333
SLC22A7	chr6:43301258:43301583:clu_23991:ENSG00000137204.14	GTExv8.EUR.Liver	6	-4.395	1.11e-05	0.901	299.333
MUT	chr6:49456237:49457186:clu_33159:ENSG00000146085.7	GTExv8.EUR.Artery_Tibial	6	4.91763	8.76e-07	0.997	198.4
MUT	chr6:49456237:49457691:clu_36050:ENSG00000146085.7	GTExv8.EUR.Breast_Mammary_Tissue	6	-5.258	1.46e-07	0.974	323.667
MUT	chr6:49456237:49457691:clu_31942:ENSG00000146085.7	GTExv8.EUR.Colon_Sigmoid	6	-5.1535	2.56e-07	0.978	64.2
MUT	chr6:49456237:49457691:clu_31185:ENSG00000146085.7	GTExv8.EUR.Esophagus_Gastroesophageal_Junction	6	-4.5378	5.68e-06	0.944	133.857
MUT	chr6:49456237:49457691:clu_28261:ENSG00000146085.7	GTExv8.EUR.Ovary	6	-4.548	5.42e-06	0.207	6.39286
MUT	chr6:49456237:49457691:clu_27672:ENSG00000146085.7	GTExv8.EUR.Pancreas	6	-4.9815	6.31e-07	0.996	165
CENPQ	chr6:49470278:49470974:clu_36177:ENSG00000031691.6	GTExv8.EUR.Skin_Not_Sun_Exposed_Suprapubic	6	5.40988	6.31e-08	0.988	163.667
KRIT1	chr7:92234923:92235534:clu_22799:ENSG00000001631.15	GTExv8.EUR.Cells_EBV-transformed_lymphocytes	7	4.5147	6.34e-06	0.404	7.78261
PEX1	chr7:92504902:92506248:clu_56906:ENSG00000127980.15	GTExv8.EUR.Testis	7	-5.19324	2.07e-07	0.405	11.6562
DENND3	chr8:141160787:141165186:clu_53959:ENSG00000105339.10	GTExv8.EUR.Prostate	8	-4.4893	7.15e-06	0.139	8.92857
ABO	chr9:133257542:133258097:clu_59131:ENSG00000175164.13	GTExv8.EUR.Adipose_Subcutaneous	9	5.939	2.87e-09	1	99
ABO	chr9:133233609:133275162:clu_59131:ENSG00000175164.13	GTExv8.EUR.Adipose_Subcutaneous	9	-5.3633	8.17e-08	0.998	0.564263
ABO	chr9:133233609:133275162:clu_57529:ENSG00000175164.13	GTExv8.EUR.Adipose_Visceral_Omentum	9	-6.16739	6.94e-10	0.999	44.4091
ABO	chr9:133257542:133258097:clu_57529:ENSG00000175164.13	GTExv8.EUR.Adipose_Visceral_Omentum	9	5.939	2.87e-09	1	99
ABO	chr9:133262168:133275162:clu_57529:ENSG00000175164.13	GTExv8.EUR.Adipose_Visceral_Omentum	9	4.5811	4.63e-06	0.633	0.18985
ABO	chr9:133261374:133262099:clu_45752:ENSG00000175164.13	GTExv8.EUR.Adrenal_Gland	9	5.802	6.55e-09	0.993	44.1364
ABO	chr9:133233609:133275162:clu_45752:ENSG00000175164.13	GTExv8.EUR.Adrenal_Gland	9	-5.802	6.55e-09	0.998	44.3636
ABO	chr9:133251152:133251353:clu_45752:ENSG00000175164.13	GTExv8.EUR.Adrenal_Gland	9	-5.02456	5.05e-07	0.997	23.925
ABO	chr9:133256356:133258097:clu_45752:ENSG00000175164.13	GTExv8.EUR.Adrenal_Gland	9	-4.94616	7.57e-07	0.997	0.266836
ABO	chr9:133262168:133275162:clu_45752:ENSG00000175164.13	GTExv8.EUR.Adrenal_Gland	9	4.8087	1.52e-06	0.996	0.119101
ABO	chr9:133251152:133275162:clu_45752:ENSG00000175164.13	GTExv8.EUR.Adrenal_Gland	9	-4.60504	4.12e-06	0.996	2.23377
ABO	chr9:133257542:133258097:clu_59368:ENSG00000175164.13	GTExv8.EUR.Breast_Mammary_Tissue	9	6.259	3.87e-10	1	999
ABO	chr9:133233609:133275162:clu_59368:ENSG00000175164.13	GTExv8.EUR.Breast_Mammary_Tissue	9	-5.70321	1.18e-08	1	5.17284
ABO	chr9:133262168:133275162:clu_59368:ENSG00000175164.13	GTExv8.EUR.Breast_Mammary_Tissue	9	4.799	1.59e-06	0.462	0.248649
ABO	chr9:133257542:133257699:clu_56278:ENSG00000175164.13	GTExv8.EUR.Colon_Transverse	9	-5.3265	1e-07	0.987	97.7
ABO	chr9:133262168:133275162:clu_56278:ENSG00000175164.13	GTExv8.EUR.Colon_Transverse	9	4.799	1.59e-06	0.28	0.314554
ABO	chr9:133257542:133258097:clu_56278:ENSG00000175164.13	GTExv8.EUR.Colon_Transverse	9	4.5849	4.54e-06	0.976	5.50667
ABO	chr9:133233609:133275162:clu_50920:ENSG00000175164.13	GTExv8.EUR.Esophagus_Gastroesophageal_Junction	9	-4.92532	8.42e-07	0.921	56.5625
ABO	chr9:133262168:133276607:clu_54096:ENSG00000175164.13	GTExv8.EUR.Esophagus_Mucosa	9	-5.78228	7.37e-09	1	332.333
ABO	chr9:133233609:133275162:clu_54096:ENSG00000175164.13	GTExv8.EUR.Esophagus_Mucosa	9	-5.58094	2.39e-08	0.999	2.14151
ABO	chr9:133259866:133261318:clu_54096:ENSG00000175164.13	GTExv8.EUR.Esophagus_Mucosa	9	5.48039	4.24e-08	0.997	0.0111562
ABO	chr9:133251152:133275162:clu_54096:ENSG00000175164.13	GTExv8.EUR.Esophagus_Mucosa	9	-5.23994	1.61e-07	1	36.037
ABO	chr9:133251152:133252478:clu_54096:ENSG00000175164.13	GTExv8.EUR.Esophagus_Mucosa	9	-5.23963	1.61e-07	0.997	0.0299587
ABO	chr9:133256356:133257409:clu_54096:ENSG00000175164.13	GTExv8.EUR.Esophagus_Mucosa	9	5.07061	3.97e-07	1	332.333
ABO	chr9:133256356:133258097:clu_54096:ENSG00000175164.13	GTExv8.EUR.Esophagus_Mucosa	9	-5.01533	5.29e-07	0.996	0
ABO	chr9:133261374:133262099:clu_54096:ENSG00000175164.13	GTExv8.EUR.Esophagus_Mucosa	9	4.94322	7.68e-07	0.999	44.4091
ABO	chr9:133257542:133258097:clu_54096:ENSG00000175164.13	GTExv8.EUR.Esophagus_Mucosa	9	4.80878	1.52e-06	1	499
ABO	chr9:133262168:133275162:clu_46164:ENSG00000175164.13	GTExv8.EUR.Heart_Left_Ventricle	9	5.22592	1.73e-07	0.727	11.5345
ABO	chr9:133233609:133275162:clu_62756:ENSG00000175164.13	GTExv8.EUR.Lung	9	-5.802	6.55e-09	0.999	44.4091
ABO	chr9:133257542:133258097:clu_62756:ENSG00000175164.13	GTExv8.EUR.Lung	9	5.69569	1.23e-08	1	499
ABO	chr9:133262168:133275162:clu_62756:ENSG00000175164.13	GTExv8.EUR.Lung	9	4.83551	1.33e-06	0.997	0.207022
ABO	chr9:133251152:133251353:clu_44745:ENSG00000175164.13	GTExv8.EUR.Minor_Salivary_Gland	9	-5.802	6.55e-09	0.985	41.8261
ABO	chr9:133257542:133258097:clu_60822:ENSG00000175164.13	GTExv8.EUR.Nerve_Tibial	9	5.939	2.87e-09	1	99
ABO	chr9:133233609:133275162:clu_60822:ENSG00000175164.13	GTExv8.EUR.Nerve_Tibial	9	-5.69721	1.22e-08	0.999	44.4091
ABO	chr9:133261374:133262099:clu_60822:ENSG00000175164.13	GTExv8.EUR.Nerve_Tibial	9	5.4893	4.04e-08	0.999	15.9322
ABO	chr9:133262168:133275162:clu_60822:ENSG00000175164.13	GTExv8.EUR.Nerve_Tibial	9	4.911	9.06e-07	0.996	0.353261
ABO	chr9:133251152:133275162:clu_60822:ENSG00000175164.13	GTExv8.EUR.Nerve_Tibial	9	-4.78429	1.72e-06	0.997	0.143349
ABO	chr9:133261374:133262099:clu_45673:ENSG00000175164.13	GTExv8.EUR.Ovary	9	6.27834	3.42e-10	0.993	7.63478
ABO	chr9:133233609:133275162:clu_45673:ENSG00000175164.13	GTExv8.EUR.Ovary	9	-5.8082	6.31e-09	0.999	13.0704
ABO	chr9:133259866:133261318:clu_45673:ENSG00000175164.13	GTExv8.EUR.Ovary	9	5.39366	6.9e-08	0.975	8.19811
ABO	chr9:133258132:133259819:clu_45673:ENSG00000175164.13	GTExv8.EUR.Ovary	9	4.85775	1.19e-06	0.994	0.00100705
ABO	chr9:133251152:133251353:clu_45673:ENSG00000175164.13	GTExv8.EUR.Ovary	9	-4.8199	1.44e-06	0.967	6.61417
ABO	chr9:133251152:133275162:clu_52027:ENSG00000175164.13	GTExv8.EUR.Prostate	9	-5.35799	8.42e-08	0.724	13.48
ABO	chr9:133233609:133275162:clu_59456:ENSG00000175164.13	GTExv8.EUR.Skin_Not_Sun_Exposed_Suprapubic	9	-5.55694	2.75e-08	1	8.80392
ABO	chr9:133233609:133275162:clu_60807:ENSG00000175164.13	GTExv8.EUR.Skin_Sun_Exposed_Lower_leg	9	-5.35498	8.56e-08	1	42.4783
ABO	chr9:133257542:133258097:clu_60807:ENSG00000175164.13	GTExv8.EUR.Skin_Sun_Exposed_Lower_leg	9	4.68708	2.77e-06	1	999
ABO	chr9:133262168:133275962:clu_50607:ENSG00000175164.13	GTExv8.EUR.Small_Intestine_Terminal_Ileum	9	-5.802	6.55e-09	0.745	31.3913
ABO	chr9:133261374:133262099:clu_104675:ENSG00000175164.13	GTExv8.EUR.Testis	9	6.40329	1.52e-10	1	42.4783
ABO	chr9:133233609:133275162:clu_104675:ENSG00000175164.13	GTExv8.EUR.Testis	9	-5.802	6.55e-09	0.994	44.1818
ABO	chr9:133233609:133275162:clu_63230:ENSG00000175164.13	GTExv8.EUR.Thyroid	9	-6.42779	1.29e-10	0.999	44.4091
ABO	chr9:133257542:133258097:clu_63230:ENSG00000175164.13	GTExv8.EUR.Thyroid	9	5.74618	9.13e-09	1	499
ABO	chr9:133261374:133262099:clu_63230:ENSG00000175164.13	GTExv8.EUR.Thyroid	9	5.59925	2.15e-08	0.998	0.680135
ABO	chr9:133257542:133257699:clu_63230:ENSG00000175164.13	GTExv8.EUR.Thyroid	9	-5.36386	8.15e-08	1	199
ABO	chr9:133259866:133261318:clu_63230:ENSG00000175164.13	GTExv8.EUR.Thyroid	9	5.16765	2.37e-07	0.996	0.010142
ABO	chr9:133262168:133275162:clu_63230:ENSG00000175164.13	GTExv8.EUR.Thyroid	9	4.93682	7.94e-07	0.997	0.224816
ABO	chr9:133256356:133257409:clu_63230:ENSG00000175164.13	GTExv8.EUR.Thyroid	9	4.68445	2.81e-06	1	499
ABO	chr9:133251152:133275162:clu_45441:ENSG00000175164.13	GTExv8.EUR.Vagina	9	-5.1388	2.77e-07	0.777	7.17895
ADAMTSL2	chr9:133534917:133536563:clu_44272:ENSG00000197859.9	GTExv8.EUR.Brain_Hypothalamus	9	-5.939	2.87e-09	0.823	62.3077
SARDH	chr9:133666936:133670584:clu_38702:ENSG00000123453.17	GTExv8.EUR.Liver	9	4.7195	2.36e-06	0.957	105.333
C10orf107	chr10:61760181:61760863:clu_10062:ENSG00000183346.6	GTExv8.EUR.Pituitary	10	4.5456	5.48e-06	0.933	310
PLEKHA1	chr10:122455024:122456907:clu_21123:ENSG00000107679.14	GTExv8.EUR.Testis	10	4.80812	1.52e-06	0.997	331.333
ARMS2	chr10:122455024:122456907:clu_21123:ENSG00000254636.1	GTExv8.EUR.Testis	10	4.80812	1.52e-06	0.997	331.333
HSD17B12	chr11:43754121:43798320:clu_4180:ENSG00000149084.12	GTExv8.EUR.Brain_Substantia_nigra	11	-4.2681	1.97e-05	0.712	34.6
DDB2	chr11:47234672:47235270:clu_4256:ENSG00000134574.11	GTExv8.EUR.Brain_Substantia_nigra	11	-4.6122	3.98e-06	0.079	14.8
COPZ1	chr12:54340615:54342206:clu_3295:ENSG00000111481.9	GTExv8.EUR.Brain_Hypothalamus	12	-4.746	2.08e-06	0.15	7.33333
LINC01405	chr12:110938512:110958022:clu_4291:ENSG00000185847.7	GTExv8.EUR.Heart_Left_Ventricle	12	-4.47273	7.72e-06	0.962	0.0377562
SH2B3	chr12:111418877:111444739:clu_3898:ENSG00000111252.10	GTExv8.EUR.Cells_EBV-transformed_lymphocytes	12	-4.60906	4.04e-06	0.305	1.34615
ATXN2	chr12:111470742:111485265:clu_4569:ENSG00000204842.14	GTExv8.EUR.Artery_Coronary	12	-5.18	2.26e-07	0.304	0.388128
ATXN2	chr12:111457359:111470108:clu_4568:ENSG00000204842.14	GTExv8.EUR.Artery_Coronary	12	-4.53	5.82e-06	0.273	0.166667
ATXN2	chr12:111464715:111470108:clu_4297:ENSG00000204842.14	GTExv8.EUR.Heart_Left_Ventricle	12	6.46083	1.04e-10	0.735	4.88
ACAD10	chr12:111705932:111709526:clu_5092:ENSG00000111271.14	GTExv8.EUR.Artery_Aorta	12	5.32167	1.03e-07	0.505	1.10417
ACAD10	chr12:111702310:111705738:clu_5092:ENSG00000111271.14	GTExv8.EUR.Artery_Aorta	12	-4.91699	8.79e-07	0.28	0.191489
ACAD10	chr12:111746284:111747049:clu_3543:ENSG00000111271.14	GTExv8.EUR.Liver	12	4.8942	9.87e-07	0.558	5.2
ACAD10	chr12:111745043:111747049:clu_4088:ENSG00000111271.14	GTExv8.EUR.Pancreas	12	-5.5919	2.25e-08	0.624	0.138686
ACAD10	chr12:111692896:111709526:clu_5785:ENSG00000111271.14	GTExv8.EUR.Skin_Sun_Exposed_Lower_leg	12	4.81498	1.47e-06	0.672	4.5082
ACAD10	chr12:111747385:111747588:clu_4531:ENSG00000111271.14	GTExv8.EUR.Spleen	12	4.833	1.34e-06	0.088	0.87234
ALDH2	chr12:111792163:111792598:clu_4362:ENSG00000111275.12	GTExv8.EUR.Brain_Cerebellar_Hemisphere	12	4.7226	2.33e-06	0.308	0.878049
ALDH2	chr12:111792198:111792598:clu_5978:ENSG00000111275.12	GTExv8.EUR.Nerve_Tibial	12	-4.993	5.94e-07	1	0
ALDH2	chr12:111792163:111792598:clu_5978:ENSG00000111275.12	GTExv8.EUR.Nerve_Tibial	12	4.993	5.94e-07	1	0
ALDH2	chr12:111792163:111792598:clu_4299:ENSG00000111275.12	GTExv8.EUR.Ovary	12	4.6806	2.86e-06	0.893	0.0147727
ALDH2	chr12:111792198:111792598:clu_4299:ENSG00000111275.12	GTExv8.EUR.Ovary	12	-4.6475	3.36e-06	0.885	0.0160735
ALDH2	chr12:111792198:111792598:clu_4815:ENSG00000111275.12	GTExv8.EUR.Prostate	12	-4.904	9.39e-07	0.596	0.0311419
ALDH2	chr12:111792163:111792598:clu_4113:ENSG00000111275.12	GTExv8.EUR.Vagina	12	5.3118	1.09e-07	0.962	0.00838574
ALDH2	chr12:111792198:111792598:clu_4113:ENSG00000111275.12	GTExv8.EUR.Vagina	12	-4.7348	2.19e-06	0.965	0.0309829
MAPKAPK5-AS1	chr12:111840003:111840333:clu_5822:ENSG00000234608.7	GTExv8.EUR.Adipose_Subcutaneous	12	5.057	4.26e-07	1	0
MAPKAPK5-AS1	chr12:111840477:111841327:clu_5100:ENSG00000234608.7	GTExv8.EUR.Artery_Aorta	12	-4.993	5.94e-07	0.147	0.245763
MAPKAPK5-AS1	chr12:111840477:111841327:clu_4586:ENSG00000234608.7	GTExv8.EUR.Artery_Coronary	12	-4.66	3.09e-06	0.36	0.139241
MAPKAPK5-AS1	chr12:111840477:111841327:clu_4364:ENSG00000234608.7	GTExv8.EUR.Brain_Cerebellar_Hemisphere	12	-4.8288	1.37e-06	0.55	0.172708
MAPKAPK5-AS1	chr12:111840003:111840333:clu_4364:ENSG00000234608.7	GTExv8.EUR.Brain_Cerebellar_Hemisphere	12	4.7618	1.92e-06	0.818	0.0433673
MAPKAPK5-AS1	chr12:111840477:111841705:clu_3974:ENSG00000234608.7	GTExv8.EUR.Brain_Frontal_Cortex_BA9	12	-5.08444	3.69e-07	0.481	5.0125
MAPKAPK5-AS1	chr12:111840003:111840333:clu_3974:ENSG00000234608.7	GTExv8.EUR.Brain_Frontal_Cortex_BA9	12	5.056	4.28e-07	0.073	1.51724
MAPKAPK5-AS1	chr12:111840003:111840333:clu_3808:ENSG00000234608.7	GTExv8.EUR.Brain_Hippocampus	12	7.4233	1.14e-13	0.405	3.45055
MAPKAPK5-AS1	chr12:111840003:111840333:clu_3668:ENSG00000234608.7	GTExv8.EUR.Brain_Putamen_basal_ganglia	12	6.6872	2.27e-11	0.515	3.22131
MAPKAPK5-AS1	chr12:111840003:111840333:clu_3650:ENSG00000234608.7	GTExv8.EUR.Brain_Spinal_cord_cervical_c-1	12	4.47144	7.77e-06	0.382	0.364286
MAPKAPK5-AS1	chr12:111840003:111840333:clu_5606:ENSG00000234608.7	GTExv8.EUR.Breast_Mammary_Tissue	12	4.90901	9.15e-07	0.968	0.258778
MAPKAPK5-AS1	chr12:111840003:111840333:clu_4892:ENSG00000234608.7	GTExv8.EUR.Colon_Sigmoid	12	4.83856	1.31e-06	0.327	0.602941
MAPKAPK5-AS1	chr12:111840477:111841327:clu_4892:ENSG00000234608.7	GTExv8.EUR.Colon_Sigmoid	12	-4.62842	3.68e-06	0.97	0.0114703
MAPKAPK5-AS1	chr12:111840003:111840333:clu_4827:ENSG00000234608.7	GTExv8.EUR.Esophagus_Gastroesophageal_Junction	12	5.57683	2.45e-08	0.555	0.10119
MAPKAPK5-AS1	chr12:111840003:111840333:clu_4987:ENSG00000234608.7	GTExv8.EUR.Esophagus_Mucosa	12	4.70128	2.59e-06	0.997	0.0040282
MAPKAPK5-AS1	chr12:111840477:111841327:clu_5196:ENSG00000234608.7	GTExv8.EUR.Esophagus_Muscularis	12	-6.416	1.4e-10	0.171	0.1875
MAPKAPK5-AS1	chr12:111840003:111840333:clu_5196:ENSG00000234608.7	GTExv8.EUR.Esophagus_Muscularis	12	4.89415	9.87e-07	0.743	1.12894
MAPKAPK5-AS1	chr12:111840477:111841327:clu_4317:ENSG00000234608.7	GTExv8.EUR.Heart_Left_Ventricle	12	-4.46991	7.83e-06	0.732	0.0812408
MAPKAPK5-AS1	chr12:111840477:111841327:clu_6003:ENSG00000234608.7	GTExv8.EUR.Lung	12	-5.056	4.28e-07	1	0
MAPKAPK5-AS1	chr12:111841470:111841684:clu_5979:ENSG00000234608.7	GTExv8.EUR.Nerve_Tibial	12	7.766	8.1e-15	0.148	0.233333
MAPKAPK5-AS1	chr12:111840003:111840333:clu_5979:ENSG00000234608.7	GTExv8.EUR.Nerve_Tibial	12	4.633	3.6e-06	0.861	0.00466745
MAPKAPK5-AS1	chr12:111840003:111840333:clu_4301:ENSG00000234608.7	GTExv8.EUR.Ovary	12	4.4773	7.56e-06	0.266	0.761589
MAPKAPK5-AS1	chr12:111840477:111841327:clu_5613:ENSG00000234608.7	GTExv8.EUR.Skin_Not_Sun_Exposed_Suprapubic	12	-4.968	6.76e-07	0.948	0.00211416
MAPKAPK5-AS1	chr12:111840477:111841327:clu_5795:ENSG00000234608.7	GTExv8.EUR.Skin_Sun_Exposed_Lower_leg	12	-4.68064	2.86e-06	0.995	0.0462671
MAPKAPK5-AS1	chr12:111840477:111841327:clu_4666:ENSG00000234608.7	GTExv8.EUR.Small_Intestine_Terminal_Ileum	12	-4.50581	6.61e-06	0.474	0.369942
MAPKAPK5-AS1	chr12:111840003:111840333:clu_4792:ENSG00000234608.7	GTExv8.EUR.Stomach	12	4.7976	1.61e-06	0.313	0.0944056
MAPKAPK5-AS1	chr12:111840003:111840333:clu_5989:ENSG00000234608.7	GTExv8.EUR.Thyroid	12	4.69663	2.64e-06	1	0
MAPKAPK5-AS1	chr12:111840477:111841684:clu_3987:ENSG00000234608.7	GTExv8.EUR.Uterus	12	-4.45797	8.27e-06	0.209	0.833333
MAPKAPK5-AS1	chr12:111840477:111841327:clu_4336:ENSG00000234608.7	GTExv8.EUR.Whole_Blood	12	-4.9705	6.68e-07	0.659	1.08544
MAPKAPK5-AS1	chr12:111840003:111840333:clu_4336:ENSG00000234608.7	GTExv8.EUR.Whole_Blood	12	4.86517	1.14e-06	0.769	5.46218
MAPKAPK5	chr12:111883768:111885916:clu_5612:ENSG00000089022.13	GTExv8.EUR.Breast_Mammary_Tissue	12	-7.038	1.95e-12	0.065	0.969697
MAPKAPK5	chr12:111880527:111883581:clu_5612:ENSG00000089022.13	GTExv8.EUR.Breast_Mammary_Tissue	12	4.96714	6.79e-07	0.355	0.454918
MAPKAPK5	chr12:111890144:111892967:clu_6013:ENSG00000089022.13	GTExv8.EUR.Lung	12	6.106	1.02e-09	0.177	0.164474
MAPKAPK5	chr12:111886036:111888488:clu_9957:ENSG00000089022.13	GTExv8.EUR.Testis	12	-5.88755	3.92e-09	0.466	1.37755
TMEM116	chr12:111991889:112003800:clu_4179:ENSG00000198270.12	GTExv8.EUR.Brain_Caudate_basal_ganglia	12	4.44245	8.89e-06	0.179	0.398438
TMEM116	chr12:111991889:112005257:clu_5610:ENSG00000198270.12	GTExv8.EUR.Breast_Mammary_Tissue	12	-5.3031	1.14e-07	0.958	0.0345572
TMEM116	chr12:111934030:111937160:clu_4829:ENSG00000198270.12	GTExv8.EUR.Esophagus_Gastroesophageal_Junction	12	4.77593	1.79e-06	0.351	0.0833333
ERP29	chr12:112013609:112019756:clu_5803:ENSG00000089248.6	GTExv8.EUR.Skin_Sun_Exposed_Lower_leg	12	-5.809	6.28e-09	0.088	0.419355
HECTD4	chr12:112161240:112162214:clu_9976:ENSG00000173064.12	GTExv8.EUR.Testis	12	5.39676	6.79e-08	0.999	0.0111336
COL4A1	chr13:110181389:110182993:clu_2599:ENSG00000187498.14	GTExv8.EUR.Colon_Transverse	13	4.9412	7.76e-07	0.937	132.857
COL4A1	chr13:110181389:110182993:clu_3031:ENSG00000187498.14	GTExv8.EUR.Nerve_Tibial	13	4.652	3.29e-06	0.967	160.167
SCAND2P	chr15:84640500:84641155:clu_17197:ENSG00000176700.19	GTExv8.EUR.Spleen	15	-5.281	1.28e-07	0.9611	9610
FURIN	chr15:90877211:90878132:clu_20995:ENSG00000140564.11	GTExv8.EUR.Adipose_Subcutaneous	15	5.2077	1.91e-07	0.998	248.5
FURIN	chr15:90877211:90878132:clu_21517:ENSG00000140564.11	GTExv8.EUR.Nerve_Tibial	15	5.035	4.78e-07	0.995	48.75
FES	chr15:90884639:90885037:clu_20322:ENSG00000182511.11	GTExv8.EUR.Adipose_Visceral_Omentum	15	-5.035	4.78e-07	0.995	48.75
FES	chr15:90884544:90885037:clu_20322:ENSG00000182511.11	GTExv8.EUR.Adipose_Visceral_Omentum	15	4.98962	6.05e-07	0.994	44.1818
FES	chr15:90884639:90885037:clu_16313:ENSG00000182511.11	GTExv8.EUR.Adrenal_Gland	15	-4.526	6.01e-06	0.907	4.18286
FES	chr15:90884639:90885037:clu_19380:ENSG00000182511.11	GTExv8.EUR.Artery_Tibial	15	-5.45696	4.84e-08	0.998	165.333
FES	chr15:90884544:90885037:clu_19380:ENSG00000182511.11	GTExv8.EUR.Artery_Tibial	15	5.04755	4.48e-07	0.998	198.6
FES	chr15:90884639:90885037:clu_20917:ENSG00000182511.11	GTExv8.EUR.Breast_Mammary_Tissue	15	-4.58274	4.59e-06	0.984	14.1385
FES	chr15:90884639:90885037:clu_20062:ENSG00000182511.11	GTExv8.EUR.Colon_Transverse	15	-4.526	6.01e-06	0.951	4.19672
FES	chr15:90884544:90885037:clu_18102:ENSG00000182511.11	GTExv8.EUR.Esophagus_Gastroesophageal_Junction	15	4.90491	9.35e-07	0.999	332
FES	chr15:90884639:90885037:clu_18102:ENSG00000182511.11	GTExv8.EUR.Esophagus_Gastroesophageal_Junction	15	-4.80849	1.52e-06	0.999	198.8
FES	chr15:90884544:90885037:clu_19159:ENSG00000182511.11	GTExv8.EUR.Esophagus_Muscularis	15	4.9866	6.14e-07	0.995	44.2273
FES	chr15:90884639:90885037:clu_19159:ENSG00000182511.11	GTExv8.EUR.Esophagus_Muscularis	15	-4.7749	1.8e-06	0.992	35.7407
FES	chr15:90884544:90885037:clu_18289:ENSG00000182511.11	GTExv8.EUR.Heart_Atrial_Appendage	15	5.035	4.78e-07	0.995	48.75
FES	chr15:90884639:90885037:clu_18289:ENSG00000182511.11	GTExv8.EUR.Heart_Atrial_Appendage	15	-4.87137	1.11e-06	0.993	40.375
FES	chr15:90884544:90885037:clu_16275:ENSG00000182511.11	GTExv8.EUR.Heart_Left_Ventricle	15	4.65254	3.28e-06	0.985	16.5893
FES	chr15:90884639:90885037:clu_16275:ENSG00000182511.11	GTExv8.EUR.Heart_Left_Ventricle	15	-4.55117	5.33e-06	0.974	8.93878
FES	chr15:90884544:90885037:clu_13842:ENSG00000182511.11	GTExv8.EUR.Liver	15	5.035	4.78e-07	0.991	48.55
FES	chr15:90884639:90885037:clu_13842:ENSG00000182511.11	GTExv8.EUR.Liver	15	-4.891	1e-06	0.996	61.25
FES	chr15:90884544:90885037:clu_22150:ENSG00000182511.11	GTExv8.EUR.Lung	15	4.98745	6.12e-07	0.988	19.1633
FES	chr15:90884639:90885037:clu_22150:ENSG00000182511.11	GTExv8.EUR.Lung	15	-4.88607	1.03e-06	0.99	25.0526
FES	chr15:90884544:90885037:clu_15970:ENSG00000182511.11	GTExv8.EUR.Minor_Salivary_Gland	15	4.526	6.01e-06	0.947	4.17486
FES	chr15:90884544:90885037:clu_18534:ENSG00000182511.11	GTExv8.EUR.Muscle_Skeletal	15	4.92493	8.44e-07	0.999	198.8
FES	chr15:90884544:90885037:clu_18615:ENSG00000182511.11	GTExv8.EUR.Prostate	15	4.71195	2.45e-06	0.999	498.5
FES	chr15:90884544:90885037:clu_21541:ENSG00000182511.11	GTExv8.EUR.Skin_Sun_Exposed_Lower_leg	15	5.31064	1.09e-07	0.999	498.5
FES	chr15:90884639:90885037:clu_18041:ENSG00000182511.11	GTExv8.EUR.Small_Intestine_Terminal_Ileum	15	-4.526	6.01e-06	0.953	4.17935
FES	chr15:90884544:90885037:clu_18041:ENSG00000182511.11	GTExv8.EUR.Small_Intestine_Terminal_Ileum	15	4.526	6.01e-06	0.953	4.17935
FES	chr15:90884639:90885037:clu_17328:ENSG00000182511.11	GTExv8.EUR.Spleen	15	-4.88192	1.05e-06	0.991	28.1471
FES	chr15:90884544:90885037:clu_17328:ENSG00000182511.11	GTExv8.EUR.Spleen	15	4.83339	1.34e-06	0.991	26.5278
FES	chr15:90884639:90885037:clu_22303:ENSG00000182511.11	GTExv8.EUR.Thyroid	15	-5.035	4.78e-07	0.995	48.75
FES	chr15:90884544:90885037:clu_22303:ENSG00000182511.11	GTExv8.EUR.Thyroid	15	5.035	4.78e-07	0.995	48.75
FES	chr15:90884639:90885037:clu_15407:ENSG00000182511.11	GTExv8.EUR.Uterus	15	-4.75372	2e-06	0.996	198.2
FES	chr15:90884639:90885037:clu_16552:ENSG00000182511.11	GTExv8.EUR.Whole_Blood	15	-4.80961	1.51e-06	0.957	4.69643
FES	chr15:90884544:90885037:clu_16552:ENSG00000182511.11	GTExv8.EUR.Whole_Blood	15	4.75717	1.96e-06	0.961	5.28105
ITGAE	chr17:3716798:3723688:clu_8486:ENSG00000083457.11	GTExv8.EUR.Brain_Anterior_cingulate_cortex_BA24	17	-4.59172	4.4e-06	0.535	23.3182
NCBP3	chr17:3840205:3843086:clu_9576:ENSG00000074356.16	GTExv8.EUR.Brain_Caudate_basal_ganglia	17	4.45371	8.44e-06	0.149	5.20833
NCBP3	chr17:3822052:3824060:clu_10682:ENSG00000074356.16	GTExv8.EUR.Small_Intestine_Terminal_Ileum	17	-5.14369	2.69e-07	0.175	6.95455
NCBP3	chr17:3813279:3814322:clu_9512:ENSG00000074356.16	GTExv8.EUR.Vagina	17	-4.45946	8.22e-06	0.163	7.15
RAI1	chr17:17681793:17724028:clu_9043:ENSG00000108557.18	GTExv8.EUR.Cells_EBV-transformed_lymphocytes	17	4.7292	2.25e-06	0.953	37.12
TOM1L2	chr17:17850952:17861476:clu_13965:ENSG00000175662.17	GTExv8.EUR.Lung	17	4.62692	3.71e-06	0.946	22.0732
TOM1L2	chr17:17850952:17857769:clu_10331:ENSG00000175662.17	GTExv8.EUR.Ovary	17	-4.81636	1.46e-06	0.721	9.3
TSPOAP1-AS1	chr17:58337679:58351735:clu_10082:ENSG00000265148.5	GTExv8.EUR.Brain_Anterior_cingulate_cortex_BA24	17	-4.52044	6.17e-06	0.998	33.4138
TSPOAP1-AS1	chr17:58337679:58351735:clu_11339:ENSG00000265148.5	GTExv8.EUR.Brain_Caudate_basal_ganglia	17	-4.72999	2.25e-06	0.999	75.8462
TSPOAP1-AS1	chr17:58337679:58351735:clu_11927:ENSG00000265148.5	GTExv8.EUR.Brain_Cerebellar_Hemisphere	17	-4.53679	5.71e-06	0.996	22.7143
TSPOAP1-AS1	chr17:58337679:58351735:clu_11154:ENSG00000265148.5	GTExv8.EUR.Brain_Hypothalamus	17	-5.02981	4.91e-07	0.999	82.25
TSPOAP1-AS1	chr17:58337679:58351735:clu_8780:ENSG00000265148.5	GTExv8.EUR.Brain_Substantia_nigra	17	-5.18023	2.22e-07	0.999	98.9
TSPOAP1-AS1	chr17:58337679:58351735:clu_10201:ENSG00000265148.5	GTExv8.EUR.Cells_EBV-transformed_lymphocytes	17	-4.88435	1.04e-06	0.999	89.8182
TSPOAP1-AS1	chr17:58346343:58351735:clu_10201:ENSG00000265148.5	GTExv8.EUR.Cells_EBV-transformed_lymphocytes	17	-4.87062	1.11e-06	0.995	37.2692
TSPOAP1-AS1	chr17:58337679:58351735:clu_12864:ENSG00000265148.5	GTExv8.EUR.Stomach	17	-4.60059	4.21e-06	0.996	25.9189
TSPOAP1	chr17:58306386:58306800:clu_15682:ENSG00000005379.15	GTExv8.EUR.Thyroid	17	4.66174	3.14e-06	0.987	15.7288
2023-09-04	chr17:58526978:58529115:clu_12509:ENSG00000108387.14	GTExv8.EUR.Brain_Cerebellum	17	5.098	3.43e-07	0.399	16.3478
2023-09-04	chr17:58526978:58531961:clu_12509:ENSG00000108387.14	GTExv8.EUR.Brain_Cerebellum	17	-5.03141	4.87e-07	0.953	5.48299
RAD51C	chr17:58706022:58709859:clu_13477:ENSG00000108384.14	GTExv8.EUR.Esophagus_Mucosa	17	-4.776	1.79e-06	0.164	4.46667
CEP192	chr18:13072845:13087017:clu_23382:ENSG00000101639.18	GTExv8.EUR.Brain_Cerebellum	18	-5.134	2.84e-07	0.997	996
AES	chr19:3061257:3062174:clu_20742:ENSG00000104964.14	GTExv8.EUR.Muscle_Skeletal	19	4.59932	4.24e-06	0.151	150
AP1M2	chr19:10584070:10587190:clu_24127:ENSG00000129354.11	GTExv8.EUR.Skin_Not_Sun_Exposed_Suprapubic	19	5.031	4.88e-07	0.386	13.8462
SLC44A2	chr19:10642451:10642897:clu_25429:ENSG00000129353.14	GTExv8.EUR.Lung	19	-4.96015	7.04e-07	0.939	12.2254
SLC44A2	chr19:10625670:10626253:clu_21220:ENSG00000129353.14	GTExv8.EUR.Muscle_Skeletal	19	-5.394	6.89e-08	0.937	116.125
SLC44A2	chr19:10602561:10626253:clu_21220:ENSG00000129353.14	GTExv8.EUR.Muscle_Skeletal	19	5.394	6.89e-08	0.941	116.625
SLC44A2	chr19:10642451:10643279:clu_21223:ENSG00000129353.14	GTExv8.EUR.Muscle_Skeletal	19	5.06712	4.04e-07	0.996	21.6364
SLC44A2	chr19:10642451:10642897:clu_21223:ENSG00000129353.14	GTExv8.EUR.Muscle_Skeletal	19	-4.82757	1.38e-06	0.876	14.9273
ILF3	chr19:10679927:10681019:clu_24651:ENSG00000129351.17	GTExv8.EUR.Nerve_Tibial	19	-5.11802	3.09e-07	0.982	64.4667
QTRT1	chr19:10702254:10707302:clu_18108:ENSG00000213339.8	GTExv8.EUR.Brain_Hypothalamus	19	-4.451	8.55e-06	0.061	2.38889
QTRT1	chr19:10712299:10712553:clu_19176:ENSG00000213339.8	GTExv8.EUR.Whole_Blood	19	-4.57	4.83e-06	0.771	32.5217
DNM2	chr19:10830378:10832304:clu_20986:ENSG00000079805.16	GTExv8.EUR.Heart_Atrial_Appendage	19	4.74559	2.08e-06	0.21	0.615385
CARM1	chr19:10908145:10908550:clu_24665:ENSG00000142453.11	GTExv8.EUR.Nerve_Tibial	19	5.043	4.58e-07	0.513	15.0312
CARM1	chr19:10908145:10909103:clu_24665:ENSG00000142453.11	GTExv8.EUR.Nerve_Tibial	19	-4.71254	2.45e-06	0.845	37.4091
YIPF2	chr19:10925773:10927799:clu_18714:ENSG00000130733.10	GTExv8.EUR.Heart_Left_Ventricle	19	-4.70085	2.59e-06	0.987	24.9737
SMARCA4	chr19:11041560:11058255:clu_22202:ENSG00000127616.17	GTExv8.EUR.Artery_Tibial	19	4.85503	1.2e-06	0.666	7.64935
SMARCA4	chr19:11041560:11058258:clu_22202:ENSG00000127616.17	GTExv8.EUR.Artery_Tibial	19	-4.80207	1.57e-06	0.659	8.55072
SMARCA4	chr19:11041560:11058258:clu_17542:ENSG00000127616.17	GTExv8.EUR.Brain_Frontal_Cortex_BA9	19	-4.451	8.55e-06	0.423	1.10448
SMARCA4	chr19:11041560:11058255:clu_17542:ENSG00000127616.17	GTExv8.EUR.Brain_Frontal_Cortex_BA9	19	4.451	8.55e-06	0.542	1.07663
SMARCA4	chr19:11041560:11058258:clu_20851:ENSG00000127616.17	GTExv8.EUR.Esophagus_Gastroesophageal_Junction	19	-5.381	7.41e-08	0.842	83.2
SMARCA4	chr19:11041560:11058255:clu_22145:ENSG00000127616.17	GTExv8.EUR.Esophagus_Mucosa	19	4.8021	1.57e-06	0.996	22.1628
SMARCA4	chr19:11041560:11058258:clu_22145:ENSG00000127616.17	GTExv8.EUR.Esophagus_Mucosa	19	-4.7336	2.21e-06	0.994	14.7778
LDLR	chr19:11128085:11129513:clu_22204:ENSG00000130164.13	GTExv8.EUR.Artery_Tibial	19	4.75986	1.94e-06	0.132	1.0625
GGT7	chr20:34850197:34851231:clu_17932:ENSG00000131067.16	GTExv8.EUR.Brain_Substantia_nigra	20	-5.924	3.14e-09	0.497	16.1379
MYH7B	chr20:34999405:34999571:clu_26072:ENSG00000078814.15	GTExv8.EUR.Heart_Atrial_Appendage	20	-6.165	7.05e-10	0.965	159.833
MYH7B	chr20:34999695:34999791:clu_26072:ENSG00000078814.15	GTExv8.EUR.Heart_Atrial_Appendage	20	6.165	7.05e-10	0.93	154
MYH7B	chr20:34999695:34999791:clu_23340:ENSG00000078814.15	GTExv8.EUR.Heart_Left_Ventricle	20	5.41901	5.99e-08	0.999	110
MYH7B	chr20:34999405:34999571:clu_23340:ENSG00000078814.15	GTExv8.EUR.Heart_Left_Ventricle	20	-5.33956	9.32e-08	0.995	75.5385
MYH7B	chr20:34999405:34999791:clu_51118:ENSG00000078814.15	GTExv8.EUR.Testis	20	6.0208	1.74e-09	0.999	82.25
MYH7B	chr20:34999405:34999571:clu_51118:ENSG00000078814.15	GTExv8.EUR.Testis	20	-5.2749	1.33e-07	0.996	70.1429
MYH7B	chr20:34999695:34999791:clu_51118:ENSG00000078814.15	GTExv8.EUR.Testis	20	4.949	7.46e-07	0.832	11.4179
TRPC4AP	chr20:35004364:35004458:clu_29836:ENSG00000100991.11	GTExv8.EUR.Adipose_Subcutaneous	20	5.3304	9.8e-08	1	99
TRPC4AP	chr20:35004364:35004458:clu_29055:ENSG00000100991.11	GTExv8.EUR.Adipose_Visceral_Omentum	20	5.30452	1.13e-07	1	99
TRPC4AP	chr20:35004364:35004458:clu_23440:ENSG00000100991.11	GTExv8.EUR.Adrenal_Gland	20	5.99064	2.09e-09	0.998	75.7692
TRPC4AP	chr20:35003616:35004458:clu_23440:ENSG00000100991.11	GTExv8.EUR.Adrenal_Gland	20	-5.54791	2.89e-08	1	70.4286
TRPC4AP	chr20:35003616:35003873:clu_23440:ENSG00000100991.11	GTExv8.EUR.Adrenal_Gland	20	4.6945	2.67e-06	0.996	65.4
TRPC4AP	chr20:34996450:35003410:clu_26466:ENSG00000100991.11	GTExv8.EUR.Artery_Aorta	20	-4.6266	3.72e-06	1	61.5
TRPC4AP	chr20:34996450:35003410:clu_24339:ENSG00000100991.11	GTExv8.EUR.Artery_Coronary	20	-4.5516	5.32e-06	0.926	28.871
TRPC4AP	chr20:35004364:35004458:clu_27541:ENSG00000100991.11	GTExv8.EUR.Artery_Tibial	20	5.63	1.8e-08	1	6.8125
TRPC4AP	chr20:35003616:35003873:clu_25839:ENSG00000100991.11	GTExv8.EUR.Brain_Cerebellum	20	6.165	7.05e-10	0.911	150.833
TRPC4AP	chr20:35016139:35035123:clu_21162:ENSG00000100991.11	GTExv8.EUR.Brain_Hippocampus	20	4.99372	5.92e-07	0.892	24.4857
TRPC4AP	chr20:35021332:35035123:clu_22752:ENSG00000100991.11	GTExv8.EUR.Brain_Hypothalamus	20	-5.0406	4.64e-07	0.881	24.1714
TRPC4AP	chr20:35004364:35004458:clu_29952:ENSG00000100991.11	GTExv8.EUR.Breast_Mammary_Tissue	20	6.16477	7.06e-10	1	124
TRPC4AP	chr20:35003616:35003873:clu_20691:ENSG00000100991.11	GTExv8.EUR.Cells_EBV-transformed_lymphocytes	20	4.496	6.92e-06	0.097	1.02083
TRPC4AP	chr20:35003616:35003873:clu_26545:ENSG00000100991.11	GTExv8.EUR.Colon_Sigmoid	20	5.1035	3.33e-07	1	26.7778
TRPC4AP	chr20:35003616:35004458:clu_26545:ENSG00000100991.11	GTExv8.EUR.Colon_Sigmoid	20	-4.9907	6.02e-07	1	16.5439
TRPC4AP	chr20:35004364:35004458:clu_27533:ENSG00000100991.11	GTExv8.EUR.Esophagus_Mucosa	20	6.04763	1.47e-09	1	99
TRPC4AP	chr20:35004364:35004458:clu_27357:ENSG00000100991.11	GTExv8.EUR.Esophagus_Muscularis	20	5.66182	1.5e-08	1	20.2766
TRPC4AP	chr20:35004364:35004458:clu_31545:ENSG00000100991.11	GTExv8.EUR.Lung	20	5.2411	1.6e-07	1	110.111
TRPC4AP	chr20:35021332:35035123:clu_23056:ENSG00000100991.11	GTExv8.EUR.Minor_Salivary_Gland	20	-4.95981	7.06e-07	0.778	24.0968
TRPC4AP	chr20:35004364:35004458:clu_26306:ENSG00000100991.11	GTExv8.EUR.Muscle_Skeletal	20	5.6281	1.82e-08	1	61.5
TRPC4AP	chr20:35016139:35035123:clu_30688:ENSG00000100991.11	GTExv8.EUR.Nerve_Tibial	20	5.86109	4.6e-09	0.999	65.6
TRPC4AP	chr20:35003616:35004458:clu_22981:ENSG00000100991.11	GTExv8.EUR.Pancreas	20	-5.63627	1.74e-08	0.993	61.0625
TRPC4AP	chr20:35003616:35003873:clu_22981:ENSG00000100991.11	GTExv8.EUR.Pancreas	20	4.496	6.92e-06	0.112	0.473684
TRPC4AP	chr20:35004364:35004458:clu_28518:ENSG00000100991.11	GTExv8.EUR.Pituitary	20	5.121	3.04e-07	0.199	0.672269
TRPC4AP	chr20:35003616:35004458:clu_26825:ENSG00000100991.11	GTExv8.EUR.Prostate	20	-5.44166	5.28e-08	0.999	75.8462
TRPC4AP	chr20:35003616:35003873:clu_26825:ENSG00000100991.11	GTExv8.EUR.Prostate	20	4.58501	4.54e-06	1	65.6667
TRPC4AP	chr20:35004364:35004458:clu_30042:ENSG00000100991.11	GTExv8.EUR.Skin_Not_Sun_Exposed_Suprapubic	20	6.165	7.05e-10	1	199
TRPC4AP	chr20:35004364:35004458:clu_30761:ENSG00000100991.11	GTExv8.EUR.Skin_Sun_Exposed_Lower_leg	20	5.4901	4.02e-08	1	99
TRPC4AP	chr20:35003616:35004458:clu_25177:ENSG00000100991.11	GTExv8.EUR.Spleen	20	-5.6169	1.94e-08	1	82.3333
TRPC4AP	chr20:35004364:35004458:clu_25177:ENSG00000100991.11	GTExv8.EUR.Spleen	20	5.3514	8.73e-08	1	82.3333
TRPC4AP	chr20:35003616:35004458:clu_26150:ENSG00000100991.11	GTExv8.EUR.Stomach	20	-5.9635	2.47e-09	1	75.9231
TRPC4AP	chr20:35003616:35003873:clu_26150:ENSG00000100991.11	GTExv8.EUR.Stomach	20	5.831	5.51e-09	1	54.5556
TRPC4AP	chr20:35004364:35004458:clu_26150:ENSG00000100991.11	GTExv8.EUR.Stomach	20	4.9588	7.09e-07	0.997	82.0833
TRPC4AP	chr20:35004364:35004458:clu_31999:ENSG00000100991.11	GTExv8.EUR.Thyroid	20	6.04143	1.53e-09	1	124
TRPC4AP	chr20:35003616:35004458:clu_23433:ENSG00000100991.11	GTExv8.EUR.Vagina	20	-4.6588	3.18e-06	0.731	19.8857
TRPC4AP	chr20:35004364:35004458:clu_23873:ENSG00000100991.11	GTExv8.EUR.Whole_Blood	20	6.15725	7.4e-10	1	165.667
PROCR	chr20:35176446:35215893:clu_29851:ENSG00000101000.5	GTExv8.EUR.Adipose_Subcutaneous	20	-5.6206	1.9e-08	1	70.4286
PROCR	chr20:35176446:35176698:clu_29851:ENSG00000101000.5	GTExv8.EUR.Adipose_Subcutaneous	20	5.5984	2.16e-08	1	70.4286
PROCR	chr20:35177215:35183461:clu_29851:ENSG00000101000.5	GTExv8.EUR.Adipose_Subcutaneous	20	-5.5598	2.7e-08	1	70.4286
PROCR	chr20:35183522:35215893:clu_29851:ENSG00000101000.5	GTExv8.EUR.Adipose_Subcutaneous	20	-5.4424	5.26e-08	1	70.4286
PROCR	chr20:35177215:35215893:clu_29851:ENSG00000101000.5	GTExv8.EUR.Adipose_Subcutaneous	20	-5.4331	5.54e-08	1	70.4286
PROCR	chr20:35183522:35215893:clu_29067:ENSG00000101000.5	GTExv8.EUR.Adipose_Visceral_Omentum	20	-5.34917	8.84e-08	1	51.6316
PROCR	chr20:35177215:35183461:clu_29067:ENSG00000101000.5	GTExv8.EUR.Adipose_Visceral_Omentum	20	-5.32353	1.02e-07	1	37.4615
PROCR	chr20:35176446:35176698:clu_23453:ENSG00000101000.5	GTExv8.EUR.Adrenal_Gland	20	5.43141	5.59e-08	1	70.4286
PROCR	chr20:35176446:35215893:clu_23453:ENSG00000101000.5	GTExv8.EUR.Adrenal_Gland	20	-4.87972	1.06e-06	1	70.4286
PROCR	chr20:35176446:35177087:clu_26484:ENSG00000101000.5	GTExv8.EUR.Artery_Aorta	20	-5.45013	5.03e-08	1	65.6667
PROCR	chr20:35176446:35176698:clu_24358:ENSG00000101000.5	GTExv8.EUR.Artery_Coronary	20	5.8586	4.67e-09	1	46.619
PROCR	chr20:35176446:35215893:clu_24358:ENSG00000101000.5	GTExv8.EUR.Artery_Coronary	20	-5.7941	6.87e-09	1	49
PROCR	chr20:35176446:35177087:clu_24358:ENSG00000101000.5	GTExv8.EUR.Artery_Coronary	20	-5.5946	2.21e-08	1	57.8235
PROCR	chr20:35176446:35176698:clu_27555:ENSG00000101000.5	GTExv8.EUR.Artery_Tibial	20	5.43148	5.59e-08	1	70.4286
PROCR	chr20:35176446:35215893:clu_27555:ENSG00000101000.5	GTExv8.EUR.Artery_Tibial	20	-5.04303	4.58e-07	1	54.5556
PROCR	chr20:35176446:35176698:clu_20625:ENSG00000101000.5	GTExv8.EUR.Brain_Anterior_cingulate_cortex_BA24	20	4.39689	1.1e-05	1	70.4286
PROCR	chr20:35176446:35176698:clu_23115:ENSG00000101000.5	GTExv8.EUR.Brain_Caudate_basal_ganglia	20	5.50545	3.68e-08	1	70.4286
PROCR	chr20:35176446:35215893:clu_25852:ENSG00000101000.5	GTExv8.EUR.Brain_Cerebellum	20	-5.121	3.04e-07	0.548	0.485095
PROCR	chr20:35176446:35176698:clu_25852:ENSG00000101000.5	GTExv8.EUR.Brain_Cerebellum	20	4.93345	8.08e-07	0.856	29.5714
PROCR	chr20:35176446:35176698:clu_23840:ENSG00000101000.5	GTExv8.EUR.Brain_Cortex	20	5.47639	4.34e-08	1	65.6667
PROCR	chr20:35176446:35176698:clu_22046:ENSG00000101000.5	GTExv8.EUR.Brain_Frontal_Cortex_BA9	20	5.27	1.38e-07	1	65.6667
PROCR	chr20:35176446:35176698:clu_21171:ENSG00000101000.5	GTExv8.EUR.Brain_Hippocampus	20	5.16811	2.36e-07	1	7.54701
PROCR	chr20:35176446:35176698:clu_22758:ENSG00000101000.5	GTExv8.EUR.Brain_Hypothalamus	20	4.4505	8.57e-06	1	70.4286
PROCR	chr20:35176446:35176698:clu_23593:ENSG00000101000.5	GTExv8.EUR.Brain_Nucleus_accumbens_basal_ganglia	20	5.91564	3.31e-09	0.999	65.6
PROCR	chr20:35176446:35176698:clu_20282:ENSG00000101000.5	GTExv8.EUR.Brain_Spinal_cord_cervical_c-1	20	5.9396	2.86e-09	1	57.8235
PROCR	chr20:35176446:35215893:clu_20282:ENSG00000101000.5	GTExv8.EUR.Brain_Spinal_cord_cervical_c-1	20	-5.8232	5.77e-09	1	57.8235
PROCR	chr20:35176446:35176698:clu_17963:ENSG00000101000.5	GTExv8.EUR.Brain_Substantia_nigra	20	5.63	1.8e-08	0.948	6.77049
PROCR	chr20:35177215:35183461:clu_29968:ENSG00000101000.5	GTExv8.EUR.Breast_Mammary_Tissue	20	-5.967	2.42e-09	1	49
PROCR	chr20:35183522:35215893:clu_29968:ENSG00000101000.5	GTExv8.EUR.Breast_Mammary_Tissue	20	-5.45078	5.02e-08	1	65.6667
PROCR	chr20:35176446:35176698:clu_29968:ENSG00000101000.5	GTExv8.EUR.Breast_Mammary_Tissue	20	5.43133	5.59e-08	1	75.9231
PROCR	chr20:35176446:35215893:clu_29968:ENSG00000101000.5	GTExv8.EUR.Breast_Mammary_Tissue	20	-5.43133	5.59e-08	1	75.9231
PROCR	chr20:35176446:35177087:clu_29968:ENSG00000101000.5	GTExv8.EUR.Breast_Mammary_Tissue	20	-4.62837	3.69e-06	1	70.4286
PROCR	chr20:35176446:35176698:clu_26558:ENSG00000101000.5	GTExv8.EUR.Colon_Sigmoid	20	5.4267	5.74e-08	1	75.9231
PROCR	chr20:35176446:35215893:clu_26558:ENSG00000101000.5	GTExv8.EUR.Colon_Sigmoid	20	-5.3744	7.68e-08	1	75.9231
PROCR	chr20:35176446:35177087:clu_28686:ENSG00000101000.5	GTExv8.EUR.Colon_Transverse	20	-5.43903	5.36e-08	1	65.6667
PROCR	chr20:35176446:35215893:clu_28686:ENSG00000101000.5	GTExv8.EUR.Colon_Transverse	20	-5.0412	4.63e-07	1	61.5
PROCR	chr20:35176446:35176698:clu_28686:ENSG00000101000.5	GTExv8.EUR.Colon_Transverse	20	4.91807	8.74e-07	1	65.6667
PROCR	chr20:35176446:35176698:clu_27544:ENSG00000101000.5	GTExv8.EUR.Esophagus_Mucosa	20	5.43133	5.59e-08	1	75.9231
PROCR	chr20:35176446:35215893:clu_27544:ENSG00000101000.5	GTExv8.EUR.Esophagus_Mucosa	20	-5.43134	5.59e-08	1	75.9231
PROCR	chr20:35176446:35215893:clu_27369:ENSG00000101000.5	GTExv8.EUR.Esophagus_Muscularis	20	-5.42684	5.74e-08	1	75.9231
PROCR	chr20:35176446:35176698:clu_27369:ENSG00000101000.5	GTExv8.EUR.Esophagus_Muscularis	20	5.40682	6.42e-08	1	75.9231
PROCR	chr20:35176446:35177087:clu_26092:ENSG00000101000.5	GTExv8.EUR.Heart_Atrial_Appendage	20	-5.47739	4.32e-08	1	61.5
PROCR	chr20:35176446:35176698:clu_23357:ENSG00000101000.5	GTExv8.EUR.Heart_Left_Ventricle	20	5.43133	5.59e-08	1	75.9231
PROCR	chr20:35176446:35215893:clu_23357:ENSG00000101000.5	GTExv8.EUR.Heart_Left_Ventricle	20	-5.43133	5.59e-08	1	75.9231
PROCR	chr20:35176446:35176698:clu_20066:ENSG00000101000.5	GTExv8.EUR.Liver	20	5.8513	4.88e-09	1	61.5
PROCR	chr20:35176446:35215893:clu_20066:ENSG00000101000.5	GTExv8.EUR.Liver	20	-5.822	5.81e-09	1	20.7391
PROCR	chr20:35176446:35215893:clu_23065:ENSG00000101000.5	GTExv8.EUR.Minor_Salivary_Gland	20	-4.61427	3.94e-06	1	37.4615
PROCR	chr20:35176446:35215893:clu_26318:ENSG00000101000.5	GTExv8.EUR.Muscle_Skeletal	20	-4.9163	8.82e-07	1	65.6667
PROCR	chr20:35176446:35215893:clu_30695:ENSG00000101000.5	GTExv8.EUR.Nerve_Tibial	20	-5.59912	2.15e-08	1	75.9231
PROCR	chr20:35177215:35215893:clu_30695:ENSG00000101000.5	GTExv8.EUR.Nerve_Tibial	20	-5.46743	4.57e-08	1	65.6667
PROCR	chr20:35176446:35176698:clu_30695:ENSG00000101000.5	GTExv8.EUR.Nerve_Tibial	20	5.4379	5.39e-08	1	75.9231
PROCR	chr20:35183522:35215893:clu_30695:ENSG00000101000.5	GTExv8.EUR.Nerve_Tibial	20	-5.27203	1.35e-07	1	75.9231
PROCR	chr20:35176446:35215893:clu_23566:ENSG00000101000.5	GTExv8.EUR.Ovary	20	-5.7957	6.8e-09	1	42.4783
PROCR	chr20:35176446:35176698:clu_23566:ENSG00000101000.5	GTExv8.EUR.Ovary	20	5.4358	5.46e-08	1	61.5
PROCR	chr20:35176446:35215893:clu_22997:ENSG00000101000.5	GTExv8.EUR.Pancreas	20	-5.63	1.8e-08	1	6.8125
PROCR	chr20:35176446:35176698:clu_22997:ENSG00000101000.5	GTExv8.EUR.Pancreas	20	5.43572	5.46e-08	1	70.4286
PROCR	chr20:35176446:35177087:clu_30056:ENSG00000101000.5	GTExv8.EUR.Skin_Not_Sun_Exposed_Suprapubic	20	-5.54045	3.02e-08	1	65.6667
PROCR	chr20:35176446:35215893:clu_30056:ENSG00000101000.5	GTExv8.EUR.Skin_Not_Sun_Exposed_Suprapubic	20	-5.43134	5.59e-08	0.999	75.8462
PROCR	chr20:35176446:35176698:clu_30056:ENSG00000101000.5	GTExv8.EUR.Skin_Not_Sun_Exposed_Suprapubic	20	4.72212	2.33e-06	1	70.4286
PROCR	chr20:35177215:35215893:clu_30775:ENSG00000101000.5	GTExv8.EUR.Skin_Sun_Exposed_Lower_leg	20	-5.71096	1.12e-08	1	89.9091
PROCR	chr20:35176446:35177087:clu_30775:ENSG00000101000.5	GTExv8.EUR.Skin_Sun_Exposed_Lower_leg	20	-5.52217	3.35e-08	1	57.8235
PROCR	chr20:35176446:35215893:clu_30775:ENSG00000101000.5	GTExv8.EUR.Skin_Sun_Exposed_Lower_leg	20	-4.6864	2.78e-06	1	75.9231
PROCR	chr20:35176446:35176698:clu_25962:ENSG00000101000.5	GTExv8.EUR.Small_Intestine_Terminal_Ileum	20	5.43227	5.56e-08	1	65.6667
PROCR	chr20:35176446:35215893:clu_26161:ENSG00000101000.5	GTExv8.EUR.Stomach	20	-5.4313	5.59e-08	1	75.9231
PROCR	chr20:35176446:35215893:clu_51140:ENSG00000101000.5	GTExv8.EUR.Testis	20	-5.7486	9e-09	1	61.5
PROCR	chr20:35176446:35176698:clu_22129:ENSG00000101000.5	GTExv8.EUR.Uterus	20	5.63	1.8e-08	1	6.8125
PROCR	chr20:35176446:35215893:clu_22129:ENSG00000101000.5	GTExv8.EUR.Uterus	20	-5.63	1.8e-08	1	6.8125
PROCR	chr20:35176446:35177087:clu_23448:ENSG00000101000.5	GTExv8.EUR.Vagina	20	-5.9326	2.98e-09	0.999	51.5789
PROCR	chr20:35176446:35215893:clu_23448:ENSG00000101000.5	GTExv8.EUR.Vagina	20	-5.4548	4.9e-08	1	70.4286
PROCR	chr20:35176446:35176698:clu_23448:ENSG00000101000.5	GTExv8.EUR.Vagina	20	5.4365	5.43e-08	0.999	70.3571
MMP24-AS1	chr20:35277932:35278009:clu_29853:ENSG00000126005.16	GTExv8.EUR.Adipose_Subcutaneous	20	5.121	3.04e-07	0.458	0.482201
MMP24-AS1	chr20:35272145:35278009:clu_31573:ENSG00000126005.16	GTExv8.EUR.Lung	20	5.7857	7.22e-09	0.979	47.95
MMP24-AS1	chr20:35277932:35278046:clu_26840:ENSG00000126005.16	GTExv8.EUR.Prostate	20	4.93087	8.19e-07	0.995	33.3103
EIF6	chr20:35277932:35278009:clu_29853:ENSG00000242372.6	GTExv8.EUR.Adipose_Subcutaneous	20	5.121	3.04e-07	0.458	0.482201
EIF6	chr20:35272145:35278009:clu_31573:ENSG00000242372.6	GTExv8.EUR.Lung	20	5.7863	7.2e-09	0.979	47.95
SPAG4	chr20:35618720:35619195:clu_24021:ENSG00000061656.9	GTExv8.EUR.Cells_Cultured_fibroblasts	20	-5.02692	4.98e-07	0.765	3.69325
CPNE1	chr20:35632923:35664802:clu_23633:ENSG00000214078.12	GTExv8.EUR.Brain_Nucleus_accumbens_basal_ganglia	20	-4.47608	7.6e-06	0.514	1.11523

### Sheet: Table S5
Supplementary Table 5. Results of the eTWAS using FUSION
symbol	ID	PANEL	CHR	TWAS.Z	TWAS.P	COLOC H3 + H4	COLOC H4 / H3
chr4_186651582_186652095	chr4_186651582_186652095	CMC.Brain_DLPFC	4	-4.7534	2e-06	0.659	4.83186
chr16_87541308_87541807	chr16_87541308_87541807	CMC.Brain_ACC	16	4.453	8.47e-06	0.07	0.75

### Sheet: Table S6
Supplementary Table 6. Results of the PWAS using FUSION.
symbol	ID	PANEL	CHR	TWAS.Z	TWAS.P	COLOC H3 + H4	COLOC H4 / H3
SH3BGRL3	SH3BGRL3	ARIC	1	-4.32153	1.55e-05	0.742	105
F11	F11	ARIC	4	6.72001	1.82e-11	1	999
ABO	ABO.9253.52.3-ABO	INTERVAL	9	6.392	1.64e-10	1	499
MMP12	MMP12	ARIC	11	-6.14874	7.81e-10	1	332.333
MMP12	MMP12.4496.60.2-MMP12	INTERVAL	11	-5.9997	1.98e-09	1	499
PTPN11	PTPN11.3397.7.4-PTPN11	INTERVAL	12	-5.2348	1.65e-07	0.155	0.684783
ENGASE	ENGASE	ARIC	17	4.8049	1.55e-06	0.095	46.5

### Sheet: Table S7
Supplementary Table 7. Results of genetic correlation between IS and UKB traits from pheWAS analysis.						Supplementary Table 8. Results of genetic correlation between IS and UKB traits from pheWAS analysis.	Supplementary Table 8. Results of genetic correlation between IS and UKB traits from pheWAS analysis.	Supplementary Table 8. Results of genetic correlation between IS and UKB traits from pheWAS analysis.	Supplementary Table 8. Results of genetic correlation between IS and UKB traits from pheWAS analysis.	Supplementary Table 8. Results of genetic correlation between IS and UKB traits from pheWAS analysis.	Supplementary Table 8. Results of genetic correlation between IS and UKB traits from pheWAS analysis.	Supplementary Table 8. Results of genetic correlation between IS and UKB traits from pheWAS analysis.	Supplementary Table 8. Results of genetic correlation between IS and UKB traits from pheWAS analysis.	Supplementary Table 8. Results of genetic correlation between IS and UKB traits from pheWAS analysis.	Supplementary Table 8. Results of genetic correlation between IS and UKB traits from pheWAS analysis.	Supplementary Table 8. Results of genetic correlation between IS and UKB traits from pheWAS analysis.	Supplementary Table 8. Results of genetic correlation between IS and UKB traits from pheWAS analysis.	Supplementary Table 8. Results of genetic correlation between IS and UKB traits from pheWAS analysis.	Supplementary Table 8. Results of genetic correlation between IS and UKB traits from pheWAS analysis.	Supplementary Table 8. Results of genetic correlation between IS and UKB traits from pheWAS analysis.	Supplementary Table 8. Results of genetic correlation between IS and UKB traits from pheWAS analysis.	Supplementary Table 8. Results of genetic correlation between IS and UKB traits from pheWAS analysis.	Supplementary Table 8. Results of genetic correlation between IS and UKB traits from pheWAS analysis.	Supplementary Table 8. Results of genetic correlation between IS and UKB traits from pheWAS analysis.	Supplementary Table 8. Results of genetic correlation between IS and UKB traits from pheWAS analysis.	Supplementary Table 8. Results of genetic correlation between IS and UKB traits from pheWAS analysis.	Supplementary Table 8. Results of genetic correlation between IS and UKB traits from pheWAS analysis.	Supplementary Table 8. Results of genetic correlation between IS and UKB traits from pheWAS analysis.	Supplementary Table 8. Results of genetic correlation between IS and UKB traits from pheWAS analysis.	Supplementary Table 8. Results of genetic correlation between IS and UKB traits from pheWAS analysis.	Supplementary Table 8. Results of genetic correlation between IS and UKB traits from pheWAS analysis.	Supplementary Table 8. Results of genetic correlation between IS and UKB traits from pheWAS analysis.	Supplementary Table 8. Results of genetic correlation between IS and UKB traits from pheWAS analysis.	Supplementary Table 8. Results of genetic correlation between IS and UKB traits from pheWAS analysis.	Supplementary Table 8. Results of genetic correlation between IS and UKB traits from pheWAS analysis.	Supplementary Table 8. Results of genetic correlation between IS and UKB traits from pheWAS analysis.	Supplementary Table 8. Results of genetic correlation between IS and UKB traits from pheWAS analysis.	Supplementary Table 8. Results of genetic correlation between IS and UKB traits from pheWAS analysis.	Supplementary Table 8. Results of genetic correlation between IS and UKB traits from pheWAS analysis.	Supplementary Table 8. Results of genetic correlation between IS and UKB traits from pheWAS analysis.	Supplementary Table 8. Results of genetic correlation between IS and UKB traits from pheWAS analysis.	Supplementary Table 8. Results of genetic correlation between IS and UKB traits from pheWAS analysis.	Supplementary Table 8. Results of genetic correlation between IS and UKB traits from pheWAS analysis.	Supplementary Table 8. Results of genetic correlation between IS and UKB traits from pheWAS analysis.	Supplementary Table 8. Results of genetic correlation between IS and UKB traits from pheWAS analysis.	Supplementary Table 8. Results of genetic correlation between IS and UKB traits from pheWAS analysis.	Supplementary Table 8. Results of genetic correlation between IS and UKB traits from pheWAS analysis.	Supplementary Table 8. Results of genetic correlation between IS and UKB traits from pheWAS analysis.	Supplementary Table 8. Results of genetic correlation between IS and UKB traits from pheWAS analysis.	Supplementary Table 8. Results of genetic correlation between IS and UKB traits from pheWAS analysis.	Supplementary Table 8. Results of genetic correlation between IS and UKB traits from pheWAS analysis.	Supplementary Table 8. Results of genetic correlation between IS and UKB traits from pheWAS analysis.	Supplementary Table 8. Results of genetic correlation between IS and UKB traits from pheWAS analysis.	Supplementary Table 8. Results of genetic correlation between IS and UKB traits from pheWAS analysis.	Supplementary Table 8. Results of genetic correlation between IS and UKB traits from pheWAS analysis.	Supplementary Table 8. Results of genetic correlation between IS and UKB traits from pheWAS analysis.	Supplementary Table 8. Results of genetic correlation between IS and UKB traits from pheWAS analysis.	Supplementary Table 8. Results of genetic correlation between IS and UKB traits from pheWAS analysis.	Supplementary Table 8. Results of genetic correlation between IS and UKB traits from pheWAS analysis.	Supplementary Table 8. Results of genetic correlation between IS and UKB traits from pheWAS analysis.	Supplementary Table 8. Results of genetic correlation between IS and UKB traits from pheWAS analysis.	Supplementary Table 8. Results of genetic correlation between IS and UKB traits from pheWAS analysis.	Supplementary Table 8. Results of genetic correlation between IS and UKB traits from pheWAS analysis.	Supplementary Table 8. Results of genetic correlation between IS and UKB traits from pheWAS analysis.	Supplementary Table 8. Results of genetic correlation between IS and UKB traits from pheWAS analysis.	Supplementary Table 8. Results of genetic correlation between IS and UKB traits from pheWAS analysis.	Supplementary Table 8. Results of genetic correlation between IS and UKB traits from pheWAS analysis.	Supplementary Table 8. Results of genetic correlation between IS and UKB traits from pheWAS analysis.	Supplementary Table 8. Results of genetic correlation between IS and UKB traits from pheWAS analysis.	Supplementary Table 8. Results of genetic correlation between IS and UKB traits from pheWAS analysis.	Supplementary Table 8. Results of genetic correlation between IS and UKB traits from pheWAS analysis.	Supplementary Table 8. Results of genetic correlation between IS and UKB traits from pheWAS analysis.	Supplementary Table 8. Results of genetic correlation between IS and UKB traits from pheWAS analysis.	Supplementary Table 8. Results of genetic correlation between IS and UKB traits from pheWAS analysis.	Supplementary Table 8. Results of genetic correlation between IS and UKB traits from pheWAS analysis.	Supplementary Table 8. Results of genetic correlation between IS and UKB traits from pheWAS analysis.	Supplementary Table 8. Results of genetic correlation between IS and UKB traits from pheWAS analysis.	Supplementary Table 8. Results of genetic correlation between IS and UKB traits from pheWAS analysis.	Supplementary Table 8. Results of genetic correlation between IS and UKB traits from pheWAS analysis.	Supplementary Table 8. Results of genetic correlation between IS and UKB traits from pheWAS analysis.	Supplementary Table 8. Results of genetic correlation between IS and UKB traits from pheWAS analysis.	Supplementary Table 8. Results of genetic correlation between IS and UKB traits from pheWAS analysis.	Supplementary Table 8. Results of genetic correlation between IS and UKB traits from pheWAS analysis.	Supplementary Table 8. Results of genetic correlation between IS and UKB traits from pheWAS analysis.	Supplementary Table 8. Results of genetic correlation between IS and UKB traits from pheWAS analysis.	Supplementary Table 8. Results of genetic correlation between IS and UKB traits from pheWAS analysis.	Supplementary Table 8. Results of genetic correlation between IS and UKB traits from pheWAS analysis.	Supplementary Table 8. Results of genetic correlation between IS and UKB traits from pheWAS analysis.	Supplementary Table 8. Results of genetic correlation between IS and UKB traits from pheWAS analysis.	Supplementary Table 8. Results of genetic correlation between IS and UKB traits from pheWAS analysis.	Supplementary Table 8. Results of genetic correlation between IS and UKB traits from pheWAS analysis.	Supplementary Table 8. Results of genetic correlation between IS and UKB traits from pheWAS analysis.	Supplementary Table 8. Results of genetic correlation between IS and UKB traits from pheWAS analysis.	Supplementary Table 8. Results of genetic correlation between IS and UKB traits from pheWAS analysis.	Supplementary Table 8. Results of genetic correlation between IS and UKB traits from pheWAS analysis.	Supplementary Table 8. Results of genetic correlation between IS and UKB traits from pheWAS analysis.	Supplementary Table 8. Results of genetic correlation between IS and UKB traits from pheWAS analysis.	Supplementary Table 8. Results of genetic correlation between IS and UKB traits from pheWAS analysis.	Supplementary Table 8. Results of genetic correlation between IS and UKB traits from pheWAS analysis.	Supplementary Table 8. Results of genetic correlation between IS and UKB traits from pheWAS analysis.	Supplementary Table 8. Results of genetic correlation between IS and UKB traits from pheWAS analysis.	Supplementary Table 8. Results of genetic correlation between IS and UKB traits from pheWAS analysis.	Supplementary Table 8. Results of genetic correlation between IS and UKB traits from pheWAS analysis.	Supplementary Table 8. Results of genetic correlation between IS and UKB traits from pheWAS analysis.	Supplementary Table 8. Results of genetic correlation between IS and UKB traits from pheWAS analysis.	Supplementary Table 8. Results of genetic correlation between IS and UKB traits from pheWAS analysis.	Supplementary Table 8. Results of genetic correlation between IS and UKB traits from pheWAS analysis.	Supplementary Table 8. Results of genetic correlation between IS and UKB traits from pheWAS analysis.	Supplementary Table 8. Results of genetic correlation between IS and UKB traits from pheWAS analysis.	Supplementary Table 8. Results of genetic correlation between IS and UKB traits from pheWAS analysis.	Supplementary Table 8. Results of genetic correlation between IS and UKB traits from pheWAS analysis.	Supplementary Table 8. Results of genetic correlation between IS and UKB traits from pheWAS analysis.	Supplementary Table 8. Results of genetic correlation between IS and UKB traits from pheWAS analysis.	Supplementary Table 8. Results of genetic correlation between IS and UKB traits from pheWAS analysis.	Supplementary Table 8. Results of genetic correlation between IS and UKB traits from pheWAS analysis.	Supplementary Table 8. Results of genetic correlation between IS and UKB traits from pheWAS analysis.	Supplementary Table 8. Results of genetic correlation between IS and UKB traits from pheWAS analysis.	Supplementary Table 8. Results of genetic correlation between IS and UKB traits from pheWAS analysis.	Supplementary Table 8. Results of genetic correlation between IS and UKB traits from pheWAS analysis.	Supplementary Table 8. Results of genetic correlation between IS and UKB traits from pheWAS analysis.	Supplementary Table 8. Results of genetic correlation between IS and UKB traits from pheWAS analysis.	Supplementary Table 8. Results of genetic correlation between IS and UKB traits from pheWAS analysis.	Supplementary Table 8. Results of genetic correlation between IS and UKB traits from pheWAS analysis.	Supplementary Table 8. Results of genetic correlation between IS and UKB traits from pheWAS analysis.	Supplementary Table 8. Results of genetic correlation between IS and UKB traits from pheWAS analysis.	Supplementary Table 8. Results of genetic correlation between IS and UKB traits from pheWAS analysis.	Supplementary Table 8. Results of genetic correlation between IS and UKB traits from pheWAS analysis.	Supplementary Table 8. Results of genetic correlation between IS and UKB traits from pheWAS analysis.	Supplementary Table 8. Results of genetic correlation between IS and UKB traits from pheWAS analysis.	Supplementary Table 8. Results of genetic correlation between IS and UKB traits from pheWAS analysis.	Supplementary Table 8. Results of genetic correlation between IS and UKB traits from pheWAS analysis.	Supplementary Table 8. Results of genetic correlation between IS and UKB traits from pheWAS analysis.	Supplementary Table 8. Results of genetic correlation between IS and UKB traits from pheWAS analysis.	Supplementary Table 8. Results of genetic correlation between IS and UKB traits from pheWAS analysis.	Supplementary Table 8. Results of genetic correlation between IS and UKB traits from pheWAS analysis.	Supplementary Table 8. Results of genetic correlation between IS and UKB traits from pheWAS analysis.	Supplementary Table 8. Results of genetic correlation between IS and UKB traits from pheWAS analysis.	Supplementary Table 8. Results of genetic correlation between IS and UKB traits from pheWAS analysis.	Supplementary Table 8. Results of genetic correlation between IS and UKB traits from pheWAS analysis.	Supplementary Table 8. Results of genetic correlation between IS and UKB traits from pheWAS analysis.	Supplementary Table 8. Results of genetic correlation between IS and UKB traits from pheWAS analysis.	Supplementary Table 8. Results of genetic correlation between IS and UKB traits from pheWAS analysis.	Supplementary Table 8. Results of genetic correlation between IS and UKB traits from pheWAS analysis.	Supplementary Table 8. Results of genetic correlation between IS and UKB traits from pheWAS analysis.	Supplementary Table 8. Results of genetic correlation between IS and UKB traits from pheWAS analysis.	Supplementary Table 8. Results of genetic correlation between IS and UKB traits from pheWAS analysis.	Supplementary Table 8. Results of genetic correlation between IS and UKB traits from pheWAS analysis.	Supplementary Table 8. Results of genetic correlation between IS and UKB traits from pheWAS analysis.	Supplementary Table 8. Results of genetic correlation between IS and UKB traits from pheWAS analysis.	Supplementary Table 8. Results of genetic correlation between IS and UKB traits from pheWAS analysis.	Supplementary Table 8. Results of genetic correlation between IS and UKB traits from pheWAS analysis.	Supplementary Table 8. Results of genetic correlation between IS and UKB traits from pheWAS analysis.	Supplementary Table 8. Results of genetic correlation between IS and UKB traits from pheWAS analysis.	Supplementary Table 8. Results of genetic correlation between IS and UKB traits from pheWAS analysis.	Supplementary Table 8. Results of genetic correlation between IS and UKB traits from pheWAS analysis.	Supplementary Table 8. Results of genetic correlation between IS and UKB traits from pheWAS analysis.	Supplementary Table 8. Results of genetic correlation between IS and UKB traits from pheWAS analysis.	Supplementary Table 8. Results of genetic correlation between IS and UKB traits from pheWAS analysis.	Supplementary Table 8. Results of genetic correlation between IS and UKB traits from pheWAS analysis.	Supplementary Table 8. Results of genetic correlation between IS and UKB traits from pheWAS analysis.	Supplementary Table 8. Results of genetic correlation between IS and UKB traits from pheWAS analysis.	Supplementary Table 8. Results of genetic correlation between IS and UKB traits from pheWAS analysis.	Supplementary Table 8. Results of genetic correlation between IS and UKB traits from pheWAS analysis.	Supplementary Table 8. Results of genetic correlation between IS and UKB traits from pheWAS analysis.	Supplementary Table 8. Results of genetic correlation between IS and UKB traits from pheWAS analysis.	Supplementary Table 8. Results of genetic correlation between IS and UKB traits from pheWAS analysis.	Supplementary Table 8. Results of genetic correlation between IS and UKB traits from pheWAS analysis.	Supplementary Table 8. Results of genetic correlation between IS and UKB traits from pheWAS analysis.	Supplementary Table 8. Results of genetic correlation between IS and UKB traits from pheWAS analysis.	Supplementary Table 8. Results of genetic correlation between IS and UKB traits from pheWAS analysis.	Supplementary Table 8. Results of genetic correlation between IS and UKB traits from pheWAS analysis.	Supplementary Table 8. Results of genetic correlation between IS and UKB traits from pheWAS analysis.	Supplementary Table 8. Results of genetic correlation between IS and UKB traits from pheWAS analysis.	Supplementary Table 8. Results of genetic correlation between IS and UKB traits from pheWAS analysis.	Supplementary Table 8. Results of genetic correlation between IS and UKB traits from pheWAS analysis.	Supplementary Table 8. Results of genetic correlation between IS and UKB traits from pheWAS analysis.	Supplementary Table 8. Results of genetic correlation between IS and UKB traits from pheWAS analysis.	Supplementary Table 8. Results of genetic correlation between IS and UKB traits from pheWAS analysis.	Supplementary Table 8. Results of genetic correlation between IS and UKB traits from pheWAS analysis.	Supplementary Table 8. Results of genetic correlation between IS and UKB traits from pheWAS analysis.	Supplementary Table 8. Results of genetic correlation between IS and UKB traits from pheWAS analysis.	Supplementary Table 8. Results of genetic correlation between IS and UKB traits from pheWAS analysis.	Supplementary Table 8. Results of genetic correlation between IS and UKB traits from pheWAS analysis.	Supplementary Table 8. Results of genetic correlation between IS and UKB traits from pheWAS analysis.	Supplementary Table 8. Results of genetic correlation between IS and UKB traits from pheWAS analysis.	Supplementary Table 8. Results of genetic correlation between IS and UKB traits from pheWAS analysis.	Supplementary Table 8. Results of genetic correlation between IS and UKB traits from pheWAS analysis.	Supplementary Table 8. Results of genetic correlation between IS and UKB traits from pheWAS analysis.	Supplementary Table 8. Results of genetic correlation between IS and UKB traits from pheWAS analysis.	Supplementary Table 8. Results of genetic correlation between IS and UKB traits from pheWAS analysis.	Supplementary Table 8. Results of genetic correlation between IS and UKB traits from pheWAS analysis.	Supplementary Table 8. Results of genetic correlation between IS and UKB traits from pheWAS analysis.	Supplementary Table 8. Results of genetic correlation between IS and UKB traits from pheWAS analysis.	Supplementary Table 8. Results of genetic correlation between IS and UKB traits from pheWAS analysis.	Supplementary Table 8. Results of genetic correlation between IS and UKB traits from pheWAS analysis.	Supplementary Table 8. Results of genetic correlation between IS and UKB traits from pheWAS analysis.	Supplementary Table 8. Results of genetic correlation between IS and UKB traits from pheWAS analysis.	Supplementary Table 8. Results of genetic correlation between IS and UKB traits from pheWAS analysis.	Supplementary Table 8. Results of genetic correlation between IS and UKB traits from pheWAS analysis.	Supplementary Table 8. Results of genetic correlation between IS and UKB traits from pheWAS analysis.	Supplementary Table 8. Results of genetic correlation between IS and UKB traits from pheWAS analysis.	Supplementary Table 8. Results of genetic correlation between IS and UKB traits from pheWAS analysis.	Supplementary Table 8. Results of genetic correlation between IS and UKB traits from pheWAS analysis.	Supplementary Table 8. Results of genetic correlation between IS and UKB traits from pheWAS analysis.	Supplementary Table 8. Results of genetic correlation between IS and UKB traits from pheWAS analysis.	Supplementary Table 8. Results of genetic correlation between IS and UKB traits from pheWAS analysis.	Supplementary Table 8. Results of genetic correlation between IS and UKB traits from pheWAS analysis.	Supplementary Table 8. Results of genetic correlation between IS and UKB traits from pheWAS analysis.	Supplementary Table 8. Results of genetic correlation between IS and UKB traits from pheWAS analysis.	Supplementary Table 8. Results of genetic correlation between IS and UKB traits from pheWAS analysis.	Supplementary Table 8. Results of genetic correlation between IS and UKB traits from pheWAS analysis.	Supplementary Table 8. Results of genetic correlation between IS and UKB traits from pheWAS analysis.	Supplementary Table 8. Results of genetic correlation between IS and UKB traits from pheWAS analysis.	Supplementary Table 8. Results of genetic correlation between IS and UKB traits from pheWAS analysis.	Supplementary Table 8. Results of genetic correlation between IS and UKB traits from pheWAS analysis.	Supplementary Table 8. Results of genetic correlation between IS and UKB traits from pheWAS analysis.	Supplementary Table 8. Results of genetic correlation between IS and UKB traits from pheWAS analysis.	Supplementary Table 8. Results of genetic correlation between IS and UKB traits from pheWAS analysis.	Supplementary Table 8. Results of genetic correlation between IS and UKB traits from pheWAS analysis.	Supplementary Table 8. Results of genetic correlation between IS and UKB traits from pheWAS analysis.	Supplementary Table 8. Results of genetic correlation between IS and UKB traits from pheWAS analysis.	Supplementary Table 8. Results of genetic correlation between IS and UKB traits from pheWAS analysis.	Supplementary Table 8. Results of genetic correlation between IS and UKB traits from pheWAS analysis.	Supplementary Table 8. Results of genetic correlation between IS and UKB traits from pheWAS analysis.	Supplementary Table 8. Results of genetic correlation between IS and UKB traits from pheWAS analysis.	Supplementary Table 8. Results of genetic correlation between IS and UKB traits from pheWAS analysis.	Supplementary Table 8. Results of genetic correlation between IS and UKB traits from pheWAS analysis.	Supplementary Table 8. Results of genetic correlation between IS and UKB traits from pheWAS analysis.	Supplementary Table 8. Results of genetic correlation between IS and UKB traits from pheWAS analysis.	Supplementary Table 8. Results of genetic correlation between IS and UKB traits from pheWAS analysis.	Supplementary Table 8. Results of genetic correlation between IS and UKB traits from pheWAS analysis.	Supplementary Table 8. Results of genetic correlation between IS and UKB traits from pheWAS analysis.	Supplementary Table 8. Results of genetic correlation between IS and UKB traits from pheWAS analysis.	Supplementary Table 8. Results of genetic correlation between IS and UKB traits from pheWAS analysis.	Supplementary Table 8. Results of genetic correlation between IS and UKB traits from pheWAS analysis.	Supplementary Table 8. Results of genetic correlation between IS and UKB traits from pheWAS analysis.	Supplementary Table 8. Results of genetic correlation between IS and UKB traits from pheWAS analysis.	Supplementary Table 8. Results of genetic correlation between IS and UKB traits from pheWAS analysis.	Supplementary Table 8. Results of genetic correlation between IS and UKB traits from pheWAS analysis.	Supplementary Table 8. Results of genetic correlation between IS and UKB traits from pheWAS analysis.	Supplementary Table 8. Results of genetic correlation between IS and UKB traits from pheWAS analysis.	Supplementary Table 8. Results of genetic correlation between IS and UKB traits from pheWAS analysis.	Supplementary Table 8. Results of genetic correlation between IS and UKB traits from pheWAS analysis.	Supplementary Table 8. Results of genetic correlation between IS and UKB traits from pheWAS analysis.	Supplementary Table 8. Results of genetic correlation between IS and UKB traits from pheWAS analysis.	Supplementary Table 8. Results of genetic correlation between IS and UKB traits from pheWAS analysis.	Supplementary Table 8. Results of genetic correlation between IS and UKB traits from pheWAS analysis.	Supplementary Table 8. Results of genetic correlation between IS and UKB traits from pheWAS analysis.	Supplementary Table 8. Results of genetic correlation between IS and UKB traits from pheWAS analysis.	Supplementary Table 8. Results of genetic correlation between IS and UKB traits from pheWAS analysis.	Supplementary Table 8. Results of genetic correlation between IS and UKB traits from pheWAS analysis.	Supplementary Table 8. Results of genetic correlation between IS and UKB traits from pheWAS analysis.	Supplementary Table 8. Results of genetic correlation between IS and UKB traits from pheWAS analysis.	Supplementary Table 8. Results of genetic correlation between IS and UKB traits from pheWAS analysis.	Supplementary Table 8. Results of genetic correlation between IS and UKB traits from pheWAS analysis.	Supplementary Table 8. Results of genetic correlation between IS and UKB traits from pheWAS analysis.	Supplementary Table 8. Results of genetic correlation between IS and UKB traits from pheWAS analysis.	Supplementary Table 8. Results of genetic correlation between IS and UKB traits from pheWAS analysis.	Supplementary Table 8. Results of genetic correlation between IS and UKB traits from pheWAS analysis.	Supplementary Table 8. Results of genetic correlation between IS and UKB traits from pheWAS analysis.	Supplementary Table 8. Results of genetic correlation between IS and UKB traits from pheWAS analysis.	Supplementary Table 8. Results of genetic correlation between IS and UKB traits from pheWAS analysis.	Supplementary Table 8. Results of genetic correlation between IS and UKB traits from pheWAS analysis.	Supplementary Table 8. Results of genetic correlation between IS and UKB traits from pheWAS analysis.	Supplementary Table 8. Results of genetic correlation between IS and UKB traits from pheWAS analysis.	Supplementary Table 8. Results of genetic correlation between IS and UKB traits from pheWAS analysis.	Supplementary Table 8. Results of genetic correlation between IS and UKB traits from pheWAS analysis.	Supplementary Table 8. Results of genetic correlation between IS and UKB traits from pheWAS analysis.	Supplementary Table 8. Results of genetic correlation between IS and UKB traits from pheWAS analysis.	Supplementary Table 8. Results of genetic correlation between IS and UKB traits from pheWAS analysis.	Supplementary Table 8. Results of genetic correlation between IS and UKB traits from pheWAS analysis.	Supplementary Table 8. Results of genetic correlation between IS and UKB traits from pheWAS analysis.	Supplementary Table 8. Results of genetic correlation between IS and UKB traits from pheWAS analysis.	Supplementary Table 8. Results of genetic correlation between IS and UKB traits from pheWAS analysis.	Supplementary Table 8. Results of genetic correlation between IS and UKB traits from pheWAS analysis.	Supplementary Table 8. Results of genetic correlation between IS and UKB traits from pheWAS analysis.	Supplementary Table 8. Results of genetic correlation between IS and UKB traits from pheWAS analysis.	Supplementary Table 8. Results of genetic correlation between IS and UKB traits from pheWAS analysis.	Supplementary Table 8. Results of genetic correlation between IS and UKB traits from pheWAS analysis.	Supplementary Table 8. Results of genetic correlation between IS and UKB traits from pheWAS analysis.	Supplementary Table 8. Results of genetic correlation between IS and UKB traits from pheWAS analysis.	Supplementary Table 8. Results of genetic correlation between IS and UKB traits from pheWAS analysis.	Supplementary Table 8. Results of genetic correlation between IS and UKB traits from pheWAS analysis.	Supplementary Table 8. Results of genetic correlation between IS and UKB traits from pheWAS analysis.	Supplementary Table 8. Results of genetic correlation between IS and UKB traits from pheWAS analysis.	Supplementary Table 8. Results of genetic correlation between IS and UKB traits from pheWAS analysis.	Supplementary Table 8. Results of genetic correlation between IS and UKB traits from pheWAS analysis.	Supplementary Table 8. Results of genetic correlation between IS and UKB traits from pheWAS analysis.	Supplementary Table 8. Results of genetic correlation between IS and UKB traits from pheWAS analysis.	Supplementary Table 8. Results of genetic correlation between IS and UKB traits from pheWAS analysis.	Supplementary Table 8. Results of genetic correlation between IS and UKB traits from pheWAS analysis.	Supplementary Table 8. Results of genetic correlation between IS and UKB traits from pheWAS analysis.	Supplementary Table 8. Results of genetic correlation between IS and UKB traits from pheWAS analysis.	Supplementary Table 8. Results of genetic correlation between IS and UKB traits from pheWAS analysis.	Supplementary Table 8. Results of genetic correlation between IS and UKB traits from pheWAS analysis.	Supplementary Table 8. Results of genetic correlation between IS and UKB traits from pheWAS analysis.	Supplementary Table 8. Results of genetic correlation between IS and UKB traits from pheWAS analysis.	Supplementary Table 8. Results of genetic correlation between IS and UKB traits from pheWAS analysis.	Supplementary Table 8. Results of genetic correlation between IS and UKB traits from pheWAS analysis.	Supplementary Table 8. Results of genetic correlation between IS and UKB traits from pheWAS analysis.	Supplementary Table 8. Results of genetic correlation between IS and UKB traits from pheWAS analysis.	Supplementary Table 8. Results of genetic correlation between IS and UKB traits from pheWAS analysis.	Supplementary Table 8. Results of genetic correlation between IS and UKB traits from pheWAS analysis.	Supplementary Table 8. Results of genetic correlation between IS and UKB traits from pheWAS analysis.	Supplementary Table 8. Results of genetic correlation between IS and UKB traits from pheWAS analysis.	Supplementary Table 8. Results of genetic correlation between IS and UKB traits from pheWAS analysis.	Supplementary Table 8. Results of genetic correlation between IS and UKB traits from pheWAS analysis.	Supplementary Table 8. Results of genetic correlation between IS and UKB traits from pheWAS analysis.	Supplementary Table 8. Results of genetic correlation between IS and UKB traits from pheWAS analysis.	Supplementary Table 8. Results of genetic correlation between IS and UKB traits from pheWAS analysis.	Supplementary Table 8. Results of genetic correlation between IS and UKB traits from pheWAS analysis.	Supplementary Table 8. Results of genetic correlation between IS and UKB traits from pheWAS analysis.	Supplementary Table 8. Results of genetic correlation between IS and UKB traits from pheWAS analysis.	Supplementary Table 8. Results of genetic correlation between IS and UKB traits from pheWAS analysis.	Supplementary Table 8. Results of genetic correlation between IS and UKB traits from pheWAS analysis.	Supplementary Table 8. Results of genetic correlation between IS and UKB traits from pheWAS analysis.	Supplementary Table 8. Results of genetic correlation between IS and UKB traits from pheWAS analysis.	Supplementary Table 8. Results of genetic correlation between IS and UKB traits from pheWAS analysis.	Supplementary Table 8. Results of genetic correlation between IS and UKB traits from pheWAS analysis.	Supplementary Table 8. Results of genetic correlation between IS and UKB traits from pheWAS analysis.	Supplementary Table 8. Results of genetic correlation between IS and UKB traits from pheWAS analysis.	Supplementary Table 8. Results of genetic correlation between IS and UKB traits from pheWAS analysis.	Supplementary Table 8. Results of genetic correlation between IS and UKB traits from pheWAS analysis.	Supplementary Table 8. Results of genetic correlation between IS and UKB traits from pheWAS analysis.	Supplementary Table 8. Results of genetic correlation between IS and UKB traits from pheWAS analysis.	Supplementary Table 8. Results of genetic correlation between IS and UKB traits from pheWAS analysis.	Supplementary Table 8. Results of genetic correlation between IS and UKB traits from pheWAS analysis.	Supplementary Table 8. Results of genetic correlation between IS and UKB traits from pheWAS analysis.	Supplementary Table 8. Results of genetic correlation between IS and UKB traits from pheWAS analysis.	Supplementary Table 8. Results of genetic correlation between IS and UKB traits from pheWAS analysis.	Supplementary Table 8. Results of genetic correlation between IS and UKB traits from pheWAS analysis.	Supplementary Table 8. Results of genetic correlation between IS and UKB traits from pheWAS analysis.	Supplementary Table 8. Results of genetic correlation between IS and UKB traits from pheWAS analysis.	Supplementary Table 8. Results of genetic correlation between IS and UKB traits from pheWAS analysis.	Supplementary Table 8. Results of genetic correlation between IS and UKB traits from pheWAS analysis.	Supplementary Table 8. Results of genetic correlation between IS and UKB traits from pheWAS analysis.	Supplementary Table 8. Results of genetic correlation between IS and UKB traits from pheWAS analysis.	Supplementary Table 8. Results of genetic correlation between IS and UKB traits from pheWAS analysis.	Supplementary Table 8. Results of genetic correlation between IS and UKB traits from pheWAS analysis.	Supplementary Table 8. Results of genetic correlation between IS and UKB traits from pheWAS analysis.	Supplementary Table 8. Results of genetic correlation between IS and UKB traits from pheWAS analysis.	Supplementary Table 8. Results of genetic correlation between IS and UKB traits from pheWAS analysis.	Supplementary Table 8. Results of genetic correlation between IS and UKB traits from pheWAS analysis.	Supplementary Table 8. Results of genetic correlation between IS and UKB traits from pheWAS analysis.	Supplementary Table 8. Results of genetic correlation between IS and UKB traits from pheWAS analysis.	Supplementary Table 8. Results of genetic correlation between IS and UKB traits from pheWAS analysis.	Supplementary Table 8. Results of genetic correlation between IS and UKB traits from pheWAS analysis.	Supplementary Table 8. Results of genetic correlation between IS and UKB traits from pheWAS analysis.	Supplementary Table 8. Results of genetic correlation between IS and UKB traits from pheWAS analysis.	Supplementary Table 8. Results of genetic correlation between IS and UKB traits from pheWAS analysis.	Supplementary Table 8. Results of genetic correlation between IS and UKB traits from pheWAS analysis.	Supplementary Table 8. Results of genetic correlation between IS and UKB traits from pheWAS analysis.	Supplementary Table 8. Results of genetic correlation between IS and UKB traits from pheWAS analysis.	Supplementary Table 8. Results of genetic correlation between IS and UKB traits from pheWAS analysis.	Supplementary Table 8. Results of genetic correlation between IS and UKB traits from pheWAS analysis.	Supplementary Table 8. Results of genetic correlation between IS and UKB traits from pheWAS analysis.	Supplementary Table 8. Results of genetic correlation between IS and UKB traits from pheWAS analysis.	Supplementary Table 8. Results of genetic correlation between IS and UKB traits from pheWAS analysis.	Supplementary Table 8. Results of genetic correlation between IS and UKB traits from pheWAS analysis.	Supplementary Table 8. Results of genetic correlation between IS and UKB traits from pheWAS analysis.	Supplementary Table 8. Results of genetic correlation between IS and UKB traits from pheWAS analysis.	Supplementary Table 8. Results of genetic correlation between IS and UKB traits from pheWAS analysis.	Supplementary Table 8. Results of genetic correlation between IS and UKB traits from pheWAS analysis.	Supplementary Table 8. Results of genetic correlation between IS and UKB traits from pheWAS analysis.	Supplementary Table 8. Results of genetic correlation between IS and UKB traits from pheWAS analysis.	Supplementary Table 8. Results of genetic correlation between IS and UKB traits from pheWAS analysis.	Supplementary Table 8. Results of genetic correlation between IS and UKB traits from pheWAS analysis.	Supplementary Table 8. Results of genetic correlation between IS and UKB traits from pheWAS analysis.	Supplementary Table 8. Results of genetic correlation between IS and UKB traits from pheWAS analysis.	Supplementary Table 8. Results of genetic correlation between IS and UKB traits from pheWAS analysis.	Supplementary Table 8. Results of genetic correlation between IS and UKB traits from pheWAS analysis.	Supplementary Table 8. Results of genetic correlation between IS and UKB traits from pheWAS analysis.	Supplementary Table 8. Results of genetic correlation between IS and UKB traits from pheWAS analysis.	Supplementary Table 8. Results of genetic correlation between IS and UKB traits from pheWAS analysis.	Supplementary Table 8. Results of genetic correlation between IS and UKB traits from pheWAS analysis.	Supplementary Table 8. Results of genetic correlation between IS and UKB traits from pheWAS analysis.	Supplementary Table 8. Results of genetic correlation between IS and UKB traits from pheWAS analysis.	Supplementary Table 8. Results of genetic correlation between IS and UKB traits from pheWAS analysis.	Supplementary Table 8. Results of genetic correlation between IS and UKB traits from pheWAS analysis.	Supplementary Table 8. Results of genetic correlation between IS and UKB traits from pheWAS analysis.	Supplementary Table 8. Results of genetic correlation between IS and UKB traits from pheWAS analysis.	Supplementary Table 8. Results of genetic correlation between IS and UKB traits from pheWAS analysis.	Supplementary Table 8. Results of genetic correlation between IS and UKB traits from pheWAS analysis.	Supplementary Table 8. Results of genetic correlation between IS and UKB traits from pheWAS analysis.	Supplementary Table 8. Results of genetic correlation between IS and UKB traits from pheWAS analysis.	Supplementary Table 8. Results of genetic correlation between IS and UKB traits from pheWAS analysis.	Supplementary Table 8. Results of genetic correlation between IS and UKB traits from pheWAS analysis.	Supplementary Table 8. Results of genetic correlation between IS and UKB traits from pheWAS analysis.	Supplementary Table 8. Results of genetic correlation between IS and UKB traits from pheWAS analysis.	Supplementary Table 8. Results of genetic correlation between IS and UKB traits from pheWAS analysis.	Supplementary Table 8. Results of genetic correlation between IS and UKB traits from pheWAS analysis.	Supplementary Table 8. Results of genetic correlation between IS and UKB traits from pheWAS analysis.	Supplementary Table 8. Results of genetic correlation between IS and UKB traits from pheWAS analysis.	Supplementary Table 8. Results of genetic correlation between IS and UKB traits from pheWAS analysis.	Supplementary Table 8. Results of genetic correlation between IS and UKB traits from pheWAS analysis.	Supplementary Table 8. Results of genetic correlation between IS and UKB traits from pheWAS analysis.	Supplementary Table 8. Results of genetic correlation between IS and UKB traits from pheWAS analysis.	Supplementary Table 8. Results of genetic correlation between IS and UKB traits from pheWAS analysis.	Supplementary Table 8. Results of genetic correlation between IS and UKB traits from pheWAS analysis.	Supplementary Table 8. Results of genetic correlation between IS and UKB traits from pheWAS analysis.	Supplementary Table 8. Results of genetic correlation between IS and UKB traits from pheWAS analysis.	Supplementary Table 8. Results of genetic correlation between IS and UKB traits from pheWAS analysis.	Supplementary Table 8. Results of genetic correlation between IS and UKB traits from pheWAS analysis.	Supplementary Table 8. Results of genetic correlation between IS and UKB traits from pheWAS analysis.	Supplementary Table 8. Results of genetic correlation between IS and UKB traits from pheWAS analysis.	Supplementary Table 8. Results of genetic correlation between IS and UKB traits from pheWAS analysis.	Supplementary Table 8. Results of genetic correlation between IS and UKB traits from pheWAS analysis.	Supplementary Table 8. Results of genetic correlation between IS and UKB traits from pheWAS analysis.	Supplementary Table 8. Results of genetic correlation between IS and UKB traits from pheWAS analysis.	Supplementary Table 8. Results of genetic correlation between IS and UKB traits from pheWAS analysis.	Supplementary Table 8. Results of genetic correlation between IS and UKB traits from pheWAS analysis.	Supplementary Table 8. Results of genetic correlation between IS and UKB traits from pheWAS analysis.	Supplementary Table 8. Results of genetic correlation between IS and UKB traits from pheWAS analysis.	Supplementary Table 8. Results of genetic correlation between IS and UKB traits from pheWAS analysis.	Supplementary Table 8. Results of genetic correlation between IS and UKB traits from pheWAS analysis.	Supplementary Table 8. Results of genetic correlation between IS and UKB traits from pheWAS analysis.	Supplementary Table 8. Results of genetic correlation between IS and UKB traits from pheWAS analysis.	Supplementary Table 8. Results of genetic correlation between IS and UKB traits from pheWAS analysis.	Supplementary Table 8. Results of genetic correlation between IS and UKB traits from pheWAS analysis.	Supplementary Table 8. Results of genetic correlation between IS and UKB traits from pheWAS analysis.	Supplementary Table 8. Results of genetic correlation between IS and UKB traits from pheWAS analysis.	Supplementary Table 8. Results of genetic correlation between IS and UKB traits from pheWAS analysis.	Supplementary Table 8. Results of genetic correlation between IS and UKB traits from pheWAS analysis.	Supplementary Table 8. Results of genetic correlation between IS and UKB traits from pheWAS analysis.	Supplementary Table 8. Results of genetic correlation between IS and UKB traits from pheWAS analysis.	Supplementary Table 8. Results of genetic correlation between IS and UKB traits from pheWAS analysis.	Supplementary Table 8. Results of genetic correlation between IS and UKB traits from pheWAS analysis.	Supplementary Table 8. Results of genetic correlation between IS and UKB traits from pheWAS analysis.	Supplementary Table 8. Results of genetic correlation between IS and UKB traits from pheWAS analysis.	Supplementary Table 8. Results of genetic correlation between IS and UKB traits from pheWAS analysis.	Supplementary Table 8. Results of genetic correlation between IS and UKB traits from pheWAS analysis.	Supplementary Table 8. Results of genetic correlation between IS and UKB traits from pheWAS analysis.	Supplementary Table 8. Results of genetic correlation between IS and UKB traits from pheWAS analysis.	Supplementary Table 8. Results of genetic correlation between IS and UKB traits from pheWAS analysis.	Supplementary Table 8. Results of genetic correlation between IS and UKB traits from pheWAS analysis.	Supplementary Table 8. Results of genetic correlation between IS and UKB traits from pheWAS analysis.	Supplementary Table 8. Results of genetic correlation between IS and UKB traits from pheWAS analysis.	Supplementary Table 8. Results of genetic correlation between IS and UKB traits from pheWAS analysis.	Supplementary Table 8. Results of genetic correlation between IS and UKB traits from pheWAS analysis.	Supplementary Table 8. Results of genetic correlation between IS and UKB traits from pheWAS analysis.	Supplementary Table 8. Results of genetic correlation between IS and UKB traits from pheWAS analysis.	Supplementary Table 8. Results of genetic correlation between IS and UKB traits from pheWAS analysis.	Supplementary Table 8. Results of genetic correlation between IS and UKB traits from pheWAS analysis.	Supplementary Table 8. Results of genetic correlation between IS and UKB traits from pheWAS analysis.	Supplementary Table 8. Results of genetic correlation between IS and UKB traits from pheWAS analysis.	Supplementary Table 8. Results of genetic correlation between IS and UKB traits from pheWAS analysis.	Supplementary Table 8. Results of genetic correlation between IS and UKB traits from pheWAS analysis.	Supplementary Table 8. Results of genetic correlation between IS and UKB traits from pheWAS analysis.	Supplementary Table 8. Results of genetic correlation between IS and UKB traits from pheWAS analysis.	Supplementary Table 8. Results of genetic correlation between IS and UKB traits from pheWAS analysis.	Supplementary Table 8. Results of genetic correlation between IS and UKB traits from pheWAS analysis.	Supplementary Table 8. Results of genetic correlation between IS and UKB traits from pheWAS analysis.	Supplementary Table 8. Results of genetic correlation between IS and UKB traits from pheWAS analysis.	Supplementary Table 8. Results of genetic correlation between IS and UKB traits from pheWAS analysis.	Supplementary Table 8. Results of genetic correlation between IS and UKB traits from pheWAS analysis.	Supplementary Table 8. Results of genetic correlation between IS and UKB traits from pheWAS analysis.	Supplementary Table 8. Results of genetic correlation between IS and UKB traits from pheWAS analysis.	Supplementary Table 8. Results of genetic correlation between IS and UKB traits from pheWAS analysis.	Supplementary Table 8. Results of genetic correlation between IS and UKB traits from pheWAS analysis.	Supplementary Table 8. Results of genetic correlation between IS and UKB traits from pheWAS analysis.	Supplementary Table 8. Results of genetic correlation between IS and UKB traits from pheWAS analysis.	Supplementary Table 8. Results of genetic correlation between IS and UKB traits from pheWAS analysis.	Supplementary Table 8. Results of genetic correlation between IS and UKB traits from pheWAS analysis.	Supplementary Table 8. Results of genetic correlation between IS and UKB traits from pheWAS analysis.	Supplementary Table 8. Results of genetic correlation between IS and UKB traits from pheWAS analysis.	Supplementary Table 8. Results of genetic correlation between IS and UKB traits from pheWAS analysis.	Supplementary Table 8. Results of genetic correlation between IS and UKB traits from pheWAS analysis.	Supplementary Table 8. Results of genetic correlation between IS and UKB traits from pheWAS analysis.	Supplementary Table 8. Results of genetic correlation between IS and UKB traits from pheWAS analysis.	Supplementary Table 8. Results of genetic correlation between IS and UKB traits from pheWAS analysis.	Supplementary Table 8. Results of genetic correlation between IS and UKB traits from pheWAS analysis.	Supplementary Table 8. Results of genetic correlation between IS and UKB traits from pheWAS analysis.	Supplementary Table 8. Results of genetic correlation between IS and UKB traits from pheWAS analysis.	Supplementary Table 8. Results of genetic correlation between IS and UKB traits from pheWAS analysis.	Supplementary Table 8. Results of genetic correlation between IS and UKB traits from pheWAS analysis.	Supplementary Table 8. Results of genetic correlation between IS and UKB traits from pheWAS analysis.	Supplementary Table 8. Results of genetic correlation between IS and UKB traits from pheWAS analysis.	Supplementary Table 8. Results of genetic correlation between IS and UKB traits from pheWAS analysis.	Supplementary Table 8. Results of genetic correlation between IS and UKB traits from pheWAS analysis.	Supplementary Table 8. Results of genetic correlation between IS and UKB traits from pheWAS analysis.	Supplementary Table 8. Results of genetic correlation between IS and UKB traits from pheWAS analysis.	Supplementary Table 8. Results of genetic correlation between IS and UKB traits from pheWAS analysis.	Supplementary Table 8. Results of genetic correlation between IS and UKB traits from pheWAS analysis.	Supplementary Table 8. Results of genetic correlation between IS and UKB traits from pheWAS analysis.	Supplementary Table 8. Results of genetic correlation between IS and UKB traits from pheWAS analysis.	Supplementary Table 8. Results of genetic correlation between IS and UKB traits from pheWAS analysis.	Supplementary Table 8. Results of genetic correlation between IS and UKB traits from pheWAS analysis.	Supplementary Table 8. Results of genetic correlation between IS and UKB traits from pheWAS analysis.	Supplementary Table 8. Results of genetic correlation between IS and UKB traits from pheWAS analysis.	Supplementary Table 8. Results of genetic correlation between IS and UKB traits from pheWAS analysis.	Supplementary Table 8. Results of genetic correlation between IS and UKB traits from pheWAS analysis.	Supplementary Table 8. Results of genetic correlation between IS and UKB traits from pheWAS analysis.	Supplementary Table 8. Results of genetic correlation between IS and UKB traits from pheWAS analysis.	Supplementary Table 8. Results of genetic correlation between IS and UKB traits from pheWAS analysis.	Supplementary Table 8. Results of genetic correlation between IS and UKB traits from pheWAS analysis.	Supplementary Table 8. Results of genetic correlation between IS and UKB traits from pheWAS analysis.	Supplementary Table 8. Results of genetic correlation between IS and UKB traits from pheWAS analysis.	Supplementary Table 8. Results of genetic correlation between IS and UKB traits from pheWAS analysis.	Supplementary Table 8. Results of genetic correlation between IS and UKB traits from pheWAS analysis.	Supplementary Table 8. Results of genetic correlation between IS and UKB traits from pheWAS analysis.	Supplementary Table 8. Results of genetic correlation between IS and UKB traits from pheWAS analysis.	Supplementary Table 8. Results of genetic correlation between IS and UKB traits from pheWAS analysis.	Supplementary Table 8. Results of genetic correlation between IS and UKB traits from pheWAS analysis.	Supplementary Table 8. Results of genetic correlation between IS and UKB traits from pheWAS analysis.	Supplementary Table 8. Results of genetic correlation between IS and UKB traits from pheWAS analysis.	Supplementary Table 8. Results of genetic correlation between IS and UKB traits from pheWAS analysis.	Supplementary Table 8. Results of genetic correlation between IS and UKB traits from pheWAS analysis.	Supplementary Table 8. Results of genetic correlation between IS and UKB traits from pheWAS analysis.	Supplementary Table 8. Results of genetic correlation between IS and UKB traits from pheWAS analysis.	Supplementary Table 8. Results of genetic correlation between IS and UKB traits from pheWAS analysis.	Supplementary Table 8. Results of genetic correlation between IS and UKB traits from pheWAS analysis.	Supplementary Table 8. Results of genetic correlation between IS and UKB traits from pheWAS analysis.	Supplementary Table 8. Results of genetic correlation between IS and UKB traits from pheWAS analysis.	Supplementary Table 8. Results of genetic correlation between IS and UKB traits from pheWAS analysis.	Supplementary Table 8. Results of genetic correlation between IS and UKB traits from pheWAS analysis.	Supplementary Table 8. Results of genetic correlation between IS and UKB traits from pheWAS analysis.	Supplementary Table 8. Results of genetic correlation between IS and UKB traits from pheWAS analysis.	Supplementary Table 8. Results of genetic correlation between IS and UKB traits from pheWAS analysis.	Supplementary Table 8. Results of genetic correlation between IS and UKB traits from pheWAS analysis.	Supplementary Table 8. Results of genetic correlation between IS and UKB traits from pheWAS analysis.	Supplementary Table 8. Results of genetic correlation between IS and UKB traits from pheWAS analysis.	Supplementary Table 8. Results of genetic correlation between IS and UKB traits from pheWAS analysis.	Supplementary Table 8. Results of genetic correlation between IS and UKB traits from pheWAS analysis.	Supplementary Table 8. Results of genetic correlation between IS and UKB traits from pheWAS analysis.	Supplementary Table 8. Results of genetic correlation between IS and UKB traits from pheWAS analysis.	Supplementary Table 8. Results of genetic correlation between IS and UKB traits from pheWAS analysis.	Supplementary Table 8. Results of genetic correlation between IS and UKB traits from pheWAS analysis.	Supplementary Table 8. Results of genetic correlation between IS and UKB traits from pheWAS analysis.	Supplementary Table 8. Results of genetic correlation between IS and UKB traits from pheWAS analysis.	Supplementary Table 8. Results of genetic correlation between IS and UKB traits from pheWAS analysis.	Supplementary Table 8. Results of genetic correlation between IS and UKB traits from pheWAS analysis.	Supplementary Table 8. Results of genetic correlation between IS and UKB traits from pheWAS analysis.	Supplementary Table 8. Results of genetic correlation between IS and UKB traits from pheWAS analysis.	Supplementary Table 8. Results of genetic correlation between IS and UKB traits from pheWAS analysis.	Supplementary Table 8. Results of genetic correlation between IS and UKB traits from pheWAS analysis.	Supplementary Table 8. Results of genetic correlation between IS and UKB traits from pheWAS analysis.	Supplementary Table 8. Results of genetic correlation between IS and UKB traits from pheWAS analysis.	Supplementary Table 8. Results of genetic correlation between IS and UKB traits from pheWAS analysis.	Supplementary Table 8. Results of genetic correlation between IS and UKB traits from pheWAS analysis.	Supplementary Table 8. Results of genetic correlation between IS and UKB traits from pheWAS analysis.	Supplementary Table 8. Results of genetic correlation between IS and UKB traits from pheWAS analysis.	Supplementary Table 8. Results of genetic correlation between IS and UKB traits from pheWAS analysis.	Supplementary Table 8. Results of genetic correlation between IS and UKB traits from pheWAS analysis.	Supplementary Table 8. Results of genetic correlation between IS and UKB traits from pheWAS analysis.	Supplementary Table 8. Results of genetic correlation between IS and UKB traits from pheWAS analysis.	Supplementary Table 8. Results of genetic correlation between IS and UKB traits from pheWAS analysis.	Supplementary Table 8. Results of genetic correlation between IS and UKB traits from pheWAS analysis.	Supplementary Table 8. Results of genetic correlation between IS and UKB traits from pheWAS analysis.	Supplementary Table 8. Results of genetic correlation between IS and UKB traits from pheWAS analysis.	Supplementary Table 8. Results of genetic correlation between IS and UKB traits from pheWAS analysis.	Supplementary Table 8. Results of genetic correlation between IS and UKB traits from pheWAS analysis.	Supplementary Table 8. Results of genetic correlation between IS and UKB traits from pheWAS analysis.	Supplementary Table 8. Results of genetic correlation between IS and UKB traits from pheWAS analysis.	Supplementary Table 8. Results of genetic correlation between IS and UKB traits from pheWAS analysis.	Supplementary Table 8. Results of genetic correlation between IS and UKB traits from pheWAS analysis.	Supplementary Table 8. Results of genetic correlation between IS and UKB traits from pheWAS analysis.	Supplementary Table 8. Results of genetic correlation between IS and UKB traits from pheWAS analysis.	Supplementary Table 8. Results of genetic correlation between IS and UKB traits from pheWAS analysis.	Supplementary Table 8. Results of genetic correlation between IS and UKB traits from pheWAS analysis.	Supplementary Table 8. Results of genetic correlation between IS and UKB traits from pheWAS analysis.	Supplementary Table 8. Results of genetic correlation between IS and UKB traits from pheWAS analysis.	Supplementary Table 8. Results of genetic correlation between IS and UKB traits from pheWAS analysis.	Supplementary Table 8. Results of genetic correlation between IS and UKB traits from pheWAS analysis.	Supplementary Table 8. Results of genetic correlation between IS and UKB traits from pheWAS analysis.	Supplementary Table 8. Results of genetic correlation between IS and UKB traits from pheWAS analysis.	Supplementary Table 8. Results of genetic correlation between IS and UKB traits from pheWAS analysis.	Supplementary Table 8. Results of genetic correlation between IS and UKB traits from pheWAS analysis.	Supplementary Table 8. Results of genetic correlation between IS and UKB traits from pheWAS analysis.	Supplementary Table 8. Results of genetic correlation between IS and UKB traits from pheWAS analysis.	Supplementary Table 8. Results of genetic correlation between IS and UKB traits from pheWAS analysis.	Supplementary Table 8. Results of genetic correlation between IS and UKB traits from pheWAS analysis.	Supplementary Table 8. Results of genetic correlation between IS and UKB traits from pheWAS analysis.	Supplementary Table 8. Results of genetic correlation between IS and UKB traits from pheWAS analysis.	Supplementary Table 8. Results of genetic correlation between IS and UKB traits from pheWAS analysis.	Supplementary Table 8. Results of genetic correlation between IS and UKB traits from pheWAS analysis.	Supplementary Table 8. Results of genetic correlation between IS and UKB traits from pheWAS analysis.	Supplementary Table 8. Results of genetic correlation between IS and UKB traits from pheWAS analysis.	Supplementary Table 8. Results of genetic correlation between IS and UKB traits from pheWAS analysis.	Supplementary Table 8. Results of genetic correlation between IS and UKB traits from pheWAS analysis.	Supplementary Table 8. Results of genetic correlation between IS and UKB traits from pheWAS analysis.	Supplementary Table 8. Results of genetic correlation between IS and UKB traits from pheWAS analysis.	Supplementary Table 8. Results of genetic correlation between IS and UKB traits from pheWAS analysis.	Supplementary Table 8. Results of genetic correlation between IS and UKB traits from pheWAS analysis.	Supplementary Table 8. Results of genetic correlation between IS and UKB traits from pheWAS analysis.	Supplementary Table 8. Results of genetic correlation between IS and UKB traits from pheWAS analysis.	Supplementary Table 8. Results of genetic correlation between IS and UKB traits from pheWAS analysis.	Supplementary Table 8. Results of genetic correlation between IS and UKB traits from pheWAS analysis.	Supplementary Table 8. Results of genetic correlation between IS and UKB traits from pheWAS analysis.	Supplementary Table 8. Results of genetic correlation between IS and UKB traits from pheWAS analysis.	Supplementary Table 8. Results of genetic correlation between IS and UKB traits from pheWAS analysis.	Supplementary Table 8. Results of genetic correlation between IS and UKB traits from pheWAS analysis.	Supplementary Table 8. Results of genetic correlation between IS and UKB traits from pheWAS analysis.	Supplementary Table 8. Results of genetic correlation between IS and UKB traits from pheWAS analysis.	Supplementary Table 8. Results of genetic correlation between IS and UKB traits from pheWAS analysis.	Supplementary Table 8. Results of genetic correlation between IS and UKB traits from pheWAS analysis.	Supplementary Table 8. Results of genetic correlation between IS and UKB traits from pheWAS analysis.	Supplementary Table 8. Results of genetic correlation between IS and UKB traits from pheWAS analysis.	Supplementary Table 8. Results of genetic correlation between IS and UKB traits from pheWAS analysis.	Supplementary Table 8. Results of genetic correlation between IS and UKB traits from pheWAS analysis.	Supplementary Table 8. Results of genetic correlation between IS and UKB traits from pheWAS analysis.	Supplementary Table 8. Results of genetic correlation between IS and UKB traits from pheWAS analysis.	Supplementary Table 8. Results of genetic correlation between IS and UKB traits from pheWAS analysis.	Supplementary Table 8. Results of genetic correlation between IS and UKB traits from pheWAS analysis.	Supplementary Table 8. Results of genetic correlation between IS and UKB traits from pheWAS analysis.	Supplementary Table 8. Results of genetic correlation between IS and UKB traits from pheWAS analysis.	Supplementary Table 8. Results of genetic correlation between IS and UKB traits from pheWAS analysis.	Supplementary Table 8. Results of genetic correlation between IS and UKB traits from pheWAS analysis.	Supplementary Table 8. Results of genetic correlation between IS and UKB traits from pheWAS analysis.	Supplementary Table 8. Results of genetic correlation between IS and UKB traits from pheWAS analysis.	Supplementary Table 8. Results of genetic correlation between IS and UKB traits from pheWAS analysis.	Supplementary Table 8. Results of genetic correlation between IS and UKB traits from pheWAS analysis.	Supplementary Table 8. Results of genetic correlation between IS and UKB traits from pheWAS analysis.	Supplementary Table 8. Results of genetic correlation between IS and UKB traits from pheWAS analysis.	Supplementary Table 8. Results of genetic correlation between IS and UKB traits from pheWAS analysis.	Supplementary Table 8. Results of genetic correlation between IS and UKB traits from pheWAS analysis.	Supplementary Table 8. Results of genetic correlation between IS and UKB traits from pheWAS analysis.	Supplementary Table 8. Results of genetic correlation between IS and UKB traits from pheWAS analysis.	Supplementary Table 8. Results of genetic correlation between IS and UKB traits from pheWAS analysis.	Supplementary Table 8. Results of genetic correlation between IS and UKB traits from pheWAS analysis.	Supplementary Table 8. Results of genetic correlation between IS and UKB traits from pheWAS analysis.	Supplementary Table 8. Results of genetic correlation between IS and UKB traits from pheWAS analysis.	Supplementary Table 8. Results of genetic correlation between IS and UKB traits from pheWAS analysis.	Supplementary Table 8. Results of genetic correlation between IS and UKB traits from pheWAS analysis.	Supplementary Table 8. Results of genetic correlation between IS and UKB traits from pheWAS analysis.	Supplementary Table 8. Results of genetic correlation between IS and UKB traits from pheWAS analysis.	Supplementary Table 8. Results of genetic correlation between IS and UKB traits from pheWAS analysis.	Supplementary Table 8. Results of genetic correlation between IS and UKB traits from pheWAS analysis.	Supplementary Table 8. Results of genetic correlation between IS and UKB traits from pheWAS analysis.	Supplementary Table 8. Results of genetic correlation between IS and UKB traits from pheWAS analysis.	Supplementary Table 8. Results of genetic correlation between IS and UKB traits from pheWAS analysis.	Supplementary Table 8. Results of genetic correlation between IS and UKB traits from pheWAS analysis.	Supplementary Table 8. Results of genetic correlation between IS and UKB traits from pheWAS analysis.	Supplementary Table 8. Results of genetic correlation between IS and UKB traits from pheWAS analysis.	Supplementary Table 8. Results of genetic correlation between IS and UKB traits from pheWAS analysis.	Supplementary Table 8. Results of genetic correlation between IS and UKB traits from pheWAS analysis.	Supplementary Table 8. Results of genetic correlation between IS and UKB traits from pheWAS analysis.	Supplementary Table 8. Results of genetic correlation between IS and UKB traits from pheWAS analysis.	Supplementary Table 8. Results of genetic correlation between IS and UKB traits from pheWAS analysis.	Supplementary Table 8. Results of genetic correlation between IS and UKB traits from pheWAS analysis.	Supplementary Table 8. Results of genetic correlation between IS and UKB traits from pheWAS analysis.	Supplementary Table 8. Results of genetic correlation between IS and UKB traits from pheWAS analysis.	Supplementary Table 8. Results of genetic correlation between IS and UKB traits from pheWAS analysis.	Supplementary Table 8. Results of genetic correlation between IS and UKB traits from pheWAS analysis.	Supplementary Table 8. Results of genetic correlation between IS and UKB traits from pheWAS analysis.	Supplementary Table 8. Results of genetic correlation between IS and UKB traits from pheWAS analysis.	Supplementary Table 8. Results of genetic correlation between IS and UKB traits from pheWAS analysis.	Supplementary Table 8. Results of genetic correlation between IS and UKB traits from pheWAS analysis.	Supplementary Table 8. Results of genetic correlation between IS and UKB traits from pheWAS analysis.	Supplementary Table 8. Results of genetic correlation between IS and UKB traits from pheWAS analysis.	Supplementary Table 8. Results of genetic correlation between IS and UKB traits from pheWAS analysis.	Supplementary Table 8. Results of genetic correlation between IS and UKB traits from pheWAS analysis.	Supplementary Table 8. Results of genetic correlation between IS and UKB traits from pheWAS analysis.	Supplementary Table 8. Results of genetic correlation between IS and UKB traits from pheWAS analysis.	Supplementary Table 8. Results of genetic correlation between IS and UKB traits from pheWAS analysis.	Supplementary Table 8. Results of genetic correlation between IS and UKB traits from pheWAS analysis.	Supplementary Table 8. Results of genetic correlation between IS and UKB traits from pheWAS analysis.	Supplementary Table 8. Results of genetic correlation between IS and UKB traits from pheWAS analysis.	Supplementary Table 8. Results of genetic correlation between IS and UKB traits from pheWAS analysis.	Supplementary Table 8. Results of genetic correlation between IS and UKB traits from pheWAS analysis.	Supplementary Table 8. Results of genetic correlation between IS and UKB traits from pheWAS analysis.	Supplementary Table 8. Results of genetic correlation between IS and UKB traits from pheWAS analysis.	Supplementary Table 8. Results of genetic correlation between IS and UKB traits from pheWAS analysis.	Supplementary Table 8. Results of genetic correlation between IS and UKB traits from pheWAS analysis.	Supplementary Table 8. Results of genetic correlation between IS and UKB traits from pheWAS analysis.	Supplementary Table 8. Results of genetic correlation between IS and UKB traits from pheWAS analysis.	Supplementary Table 8. Results of genetic correlation between IS and UKB traits from pheWAS analysis.	Supplementary Table 8. Results of genetic correlation between IS and UKB traits from pheWAS analysis.	Supplementary Table 8. Results of genetic correlation between IS and UKB traits from pheWAS analysis.	Supplementary Table 8. Results of genetic correlation between IS and UKB traits from pheWAS analysis.	Supplementary Table 8. Results of genetic correlation between IS and UKB traits from pheWAS analysis.	Supplementary Table 8. Results of genetic correlation between IS and UKB traits from pheWAS analysis.	Supplementary Table 8. Results of genetic correlation between IS and UKB traits from pheWAS analysis.	Supplementary Table 8. Results of genetic correlation between IS and UKB traits from pheWAS analysis.	Supplementary Table 8. Results of genetic correlation between IS and UKB traits from pheWAS analysis.	Supplementary Table 8. Results of genetic correlation between IS and UKB traits from pheWAS analysis.	Supplementary Table 8. Results of genetic correlation between IS and UKB traits from pheWAS analysis.	Supplementary Table 8. Results of genetic correlation between IS and UKB traits from pheWAS analysis.	Supplementary Table 8. Results of genetic correlation between IS and UKB traits from pheWAS analysis.	Supplementary Table 8. Results of genetic correlation between IS and UKB traits from pheWAS analysis.	Supplementary Table 8. Results of genetic correlation between IS and UKB traits from pheWAS analysis.	Supplementary Table 8. Results of genetic correlation between IS and UKB traits from pheWAS analysis.	Supplementary Table 8. Results of genetic correlation between IS and UKB traits from pheWAS analysis.	Supplementary Table 8. Results of genetic correlation between IS and UKB traits from pheWAS analysis.	Supplementary Table 8. Results of genetic correlation between IS and UKB traits from pheWAS analysis.	Supplementary Table 8. Results of genetic correlation between IS and UKB traits from pheWAS analysis.	Supplementary Table 8. Results of genetic correlation between IS and UKB traits from pheWAS analysis.	Supplementary Table 8. Results of genetic correlation between IS and UKB traits from pheWAS analysis.	Supplementary Table 8. Results of genetic correlation between IS and UKB traits from pheWAS analysis.	Supplementary Table 8. Results of genetic correlation between IS and UKB traits from pheWAS analysis.	Supplementary Table 8. Results of genetic correlation between IS and UKB traits from pheWAS analysis.	Supplementary Table 8. Results of genetic correlation between IS and UKB traits from pheWAS analysis.	Supplementary Table 8. Results of genetic correlation between IS and UKB traits from pheWAS analysis.	Supplementary Table 8. Results of genetic correlation between IS and UKB traits from pheWAS analysis.	Supplementary Table 8. Results of genetic correlation between IS and UKB traits from pheWAS analysis.	Supplementary Table 8. Results of genetic correlation between IS and UKB traits from pheWAS analysis.	Supplementary Table 8. Results of genetic correlation between IS and UKB traits from pheWAS analysis.	Supplementary Table 8. Results of genetic correlation between IS and UKB traits from pheWAS analysis.	Supplementary Table 8. Results of genetic correlation between IS and UKB traits from pheWAS analysis.	Supplementary Table 8. Results of genetic correlation between IS and UKB traits from pheWAS analysis.	Supplementary Table 8. Results of genetic correlation between IS and UKB traits from pheWAS analysis.	Supplementary Table 8. Results of genetic correlation between IS and UKB traits from pheWAS analysis.	Supplementary Table 8. Results of genetic correlation between IS and UKB traits from pheWAS analysis.	Supplementary Table 8. Results of genetic correlation between IS and UKB traits from pheWAS analysis.	Supplementary Table 8. Results of genetic correlation between IS and UKB traits from pheWAS analysis.	Supplementary Table 8. Results of genetic correlation between IS and UKB traits from pheWAS analysis.	Supplementary Table 8. Results of genetic correlation between IS and UKB traits from pheWAS analysis.	Supplementary Table 8. Results of genetic correlation between IS and UKB traits from pheWAS analysis.	Supplementary Table 8. Results of genetic correlation between IS and UKB traits from pheWAS analysis.	Supplementary Table 8. Results of genetic correlation between IS and UKB traits from pheWAS analysis.	Supplementary Table 8. Results of genetic correlation between IS and UKB traits from pheWAS analysis.	Supplementary Table 8. Results of genetic correlation between IS and UKB traits from pheWAS analysis.	Supplementary Table 8. Results of genetic correlation between IS and UKB traits from pheWAS analysis.	Supplementary Table 8. Results of genetic correlation between IS and UKB traits from pheWAS analysis.	Supplementary Table 8. Results of genetic correlation between IS and UKB traits from pheWAS analysis.	Supplementary Table 8. Results of genetic correlation between IS and UKB traits from pheWAS analysis.	Supplementary Table 8. Results of genetic correlation between IS and UKB traits from pheWAS analysis.	Supplementary Table 8. Results of genetic correlation between IS and UKB traits from pheWAS analysis.	Supplementary Table 8. Results of genetic correlation between IS and UKB traits from pheWAS analysis.	Supplementary Table 8. Results of genetic correlation between IS and UKB traits from pheWAS analysis.	Supplementary Table 8. Results of genetic correlation between IS and UKB traits from pheWAS analysis.	Supplementary Table 8. Results of genetic correlation between IS and UKB traits from pheWAS analysis.	Supplementary Table 8. Results of genetic correlation between IS and UKB traits from pheWAS analysis.	Supplementary Table 8. Results of genetic correlation between IS and UKB traits from pheWAS analysis.	Supplementary Table 8. Results of genetic correlation between IS and UKB traits from pheWAS analysis.	Supplementary Table 8. Results of genetic correlation between IS and UKB traits from pheWAS analysis.	Supplementary Table 8. Results of genetic correlation between IS and UKB traits from pheWAS analysis.	Supplementary Table 8. Results of genetic correlation between IS and UKB traits from pheWAS analysis.	Supplementary Table 8. Results of genetic correlation between IS and UKB traits from pheWAS analysis.	Supplementary Table 8. Results of genetic correlation between IS and UKB traits from pheWAS analysis.	Supplementary Table 8. Results of genetic correlation between IS and UKB traits from pheWAS analysis.	Supplementary Table 8. Results of genetic correlation between IS and UKB traits from pheWAS analysis.	Supplementary Table 8. Results of genetic correlation between IS and UKB traits from pheWAS analysis.	Supplementary Table 8. Results of genetic correlation between IS and UKB traits from pheWAS analysis.	Supplementary Table 8. Results of genetic correlation between IS and UKB traits from pheWAS analysis.	Supplementary Table 8. Results of genetic correlation between IS and UKB traits from pheWAS analysis.	Supplementary Table 8. Results of genetic correlation between IS and UKB traits from pheWAS analysis.	Supplementary Table 8. Results of genetic correlation between IS and UKB traits from pheWAS analysis.	Supplementary Table 8. Results of genetic correlation between IS and UKB traits from pheWAS analysis.	Supplementary Table 8. Results of genetic correlation between IS and UKB traits from pheWAS analysis.	Supplementary Table 8. Results of genetic correlation between IS and UKB traits from pheWAS analysis.	Supplementary Table 8. Results of genetic correlation between IS and UKB traits from pheWAS analysis.	Supplementary Table 8. Results of genetic correlation between IS and UKB traits from pheWAS analysis.	Supplementary Table 8. Results of genetic correlation between IS and UKB traits from pheWAS analysis.	Supplementary Table 8. Results of genetic correlation between IS and UKB traits from pheWAS analysis.	Supplementary Table 8. Results of genetic correlation between IS and UKB traits from pheWAS analysis.	Supplementary Table 8. Results of genetic correlation between IS and UKB traits from pheWAS analysis.	Supplementary Table 8. Results of genetic correlation between IS and UKB traits from pheWAS analysis.	Supplementary Table 8. Results of genetic correlation between IS and UKB traits from pheWAS analysis.	Supplementary Table 8. Results of genetic correlation between IS and UKB traits from pheWAS analysis.	Supplementary Table 8. Results of genetic correlation between IS and UKB traits from pheWAS analysis.	Supplementary Table 8. Results of genetic correlation between IS and UKB traits from pheWAS analysis.	Supplementary Table 8. Results of genetic correlation between IS and UKB traits from pheWAS analysis.	Supplementary Table 8. Results of genetic correlation between IS and UKB traits from pheWAS analysis.	Supplementary Table 8. Results of genetic correlation between IS and UKB traits from pheWAS analysis.	Supplementary Table 8. Results of genetic correlation between IS and UKB traits from pheWAS analysis.	Supplementary Table 8. Results of genetic correlation between IS and UKB traits from pheWAS analysis.	Supplementary Table 8. Results of genetic correlation between IS and UKB traits from pheWAS analysis.	Supplementary Table 8. Results of genetic correlation between IS and UKB traits from pheWAS analysis.	Supplementary Table 8. Results of genetic correlation between IS and UKB traits from pheWAS analysis.	Supplementary Table 8. Results of genetic correlation between IS and UKB traits from pheWAS analysis.	Supplementary Table 8. Results of genetic correlation between IS and UKB traits from pheWAS analysis.	Supplementary Table 8. Results of genetic correlation between IS and UKB traits from pheWAS analysis.	Supplementary Table 8. Results of genetic correlation between IS and UKB traits from pheWAS analysis.	Supplementary Table 8. Results of genetic correlation between IS and UKB traits from pheWAS analysis.	Supplementary Table 8. Results of genetic correlation between IS and UKB traits from pheWAS analysis.	Supplementary Table 8. Results of genetic correlation between IS and UKB traits from pheWAS analysis.	Supplementary Table 8. Results of genetic correlation between IS and UKB traits from pheWAS analysis.	Supplementary Table 8. Results of genetic correlation between IS and UKB traits from pheWAS analysis.	Supplementary Table 8. Results of genetic correlation between IS and UKB traits from pheWAS analysis.	Supplementary Table 8. Results of genetic correlation between IS and UKB traits from pheWAS analysis.	Supplementary Table 8. Results of genetic correlation between IS and UKB traits from pheWAS analysis.	Supplementary Table 8. Results of genetic correlation between IS and UKB traits from pheWAS analysis.	Supplementary Table 8. Results of genetic correlation between IS and UKB traits from pheWAS analysis.	Supplementary Table 8. Results of genetic correlation between IS and UKB traits from pheWAS analysis.	Supplementary Table 8. Results of genetic correlation between IS and UKB traits from pheWAS analysis.	Supplementary Table 8. Results of genetic correlation between IS and UKB traits from pheWAS analysis.	Supplementary Table 8. Results of genetic correlation between IS and UKB traits from pheWAS analysis.	Supplementary Table 8. Results of genetic correlation between IS and UKB traits from pheWAS analysis.	Supplementary Table 8. Results of genetic correlation between IS and UKB traits from pheWAS analysis.	Supplementary Table 8. Results of genetic correlation between IS and UKB traits from pheWAS analysis.	Supplementary Table 8. Results of genetic correlation between IS and UKB traits from pheWAS analysis.	Supplementary Table 8. Results of genetic correlation between IS and UKB traits from pheWAS analysis.	Supplementary Table 8. Results of genetic correlation between IS and UKB traits from pheWAS analysis.	Supplementary Table 8. Results of genetic correlation between IS and UKB traits from pheWAS analysis.	Supplementary Table 8. Results of genetic correlation between IS and UKB traits from pheWAS analysis.	Supplementary Table 8. Results of genetic correlation between IS and UKB traits from pheWAS analysis.	Supplementary Table 8. Results of genetic correlation between IS and UKB traits from pheWAS analysis.	Supplementary Table 8. Results of genetic correlation between IS and UKB traits from pheWAS analysis.	Supplementary Table 8. Results of genetic correlation between IS and UKB traits from pheWAS analysis.	Supplementary Table 8. Results of genetic correlation between IS and UKB traits from pheWAS analysis.	Supplementary Table 8. Results of genetic correlation between IS and UKB traits from pheWAS analysis.	Supplementary Table 8. Results of genetic correlation between IS and UKB traits from pheWAS analysis.	Supplementary Table 8. Results of genetic correlation between IS and UKB traits from pheWAS analysis.	Supplementary Table 8. Results of genetic correlation between IS and UKB traits from pheWAS analysis.	Supplementary Table 8. Results of genetic correlation between IS and UKB traits from pheWAS analysis.	Supplementary Table 8. Results of genetic correlation between IS and UKB traits from pheWAS analysis.	Supplementary Table 8. Results of genetic correlation between IS and UKB traits from pheWAS analysis.	Supplementary Table 8. Results of genetic correlation between IS and UKB traits from pheWAS analysis.	Supplementary Table 8. Results of genetic correlation between IS and UKB traits from pheWAS analysis.	Supplementary Table 8. Results of genetic correlation between IS and UKB traits from pheWAS analysis.	Supplementary Table 8. Results of genetic correlation between IS and UKB traits from pheWAS analysis.	Supplementary Table 8. Results of genetic correlation between IS and UKB traits from pheWAS analysis.	Supplementary Table 8. Results of genetic correlation between IS and UKB traits from pheWAS analysis.	Supplementary Table 8. Results of genetic correlation between IS and UKB traits from pheWAS analysis.	Supplementary Table 8. Results of genetic correlation between IS and UKB traits from pheWAS analysis.	Supplementary Table 8. Results of genetic correlation between IS and UKB traits from pheWAS analysis.	Supplementary Table 8. Results of genetic correlation between IS and UKB traits from pheWAS analysis.	Supplementary Table 8. Results of genetic correlation between IS and UKB traits from pheWAS analysis.	Supplementary Table 8. Results of genetic correlation between IS and UKB traits from pheWAS analysis.	Supplementary Table 8. Results of genetic correlation between IS and UKB traits from pheWAS analysis.	Supplementary Table 8. Results of genetic correlation between IS and UKB traits from pheWAS analysis.	Supplementary Table 8. Results of genetic correlation between IS and UKB traits from pheWAS analysis.	Supplementary Table 8. Results of genetic correlation between IS and UKB traits from pheWAS analysis.	Supplementary Table 8. Results of genetic correlation between IS and UKB traits from pheWAS analysis.	Supplementary Table 8. Results of genetic correlation between IS and UKB traits from pheWAS analysis.	Supplementary Table 8. Results of genetic correlation between IS and UKB traits from pheWAS analysis.	Supplementary Table 8. Results of genetic correlation between IS and UKB traits from pheWAS analysis.	Supplementary Table 8. Results of genetic correlation between IS and UKB traits from pheWAS analysis.	Supplementary Table 8. Results of genetic correlation between IS and UKB traits from pheWAS analysis.	Supplementary Table 8. Results of genetic correlation between IS and UKB traits from pheWAS analysis.	Supplementary Table 8. Results of genetic correlation between IS and UKB traits from pheWAS analysis.	Supplementary Table 8. Results of genetic correlation between IS and UKB traits from pheWAS analysis.	Supplementary Table 8. Results of genetic correlation between IS and UKB traits from pheWAS analysis.	Supplementary Table 8. Results of genetic correlation between IS and UKB traits from pheWAS analysis.	Supplementary Table 8. Results of genetic correlation between IS and UKB traits from pheWAS analysis.	Supplementary Table 8. Results of genetic correlation between IS and UKB traits from pheWAS analysis.	Supplementary Table 8. Results of genetic correlation between IS and UKB traits from pheWAS analysis.	Supplementary Table 8. Results of genetic correlation between IS and UKB traits from pheWAS analysis.	Supplementary Table 8. Results of genetic correlation between IS and UKB traits from pheWAS analysis.	Supplementary Table 8. Results of genetic correlation between IS and UKB traits from pheWAS analysis.	Supplementary Table 8. Results of genetic correlation between IS and UKB traits from pheWAS analysis.	Supplementary Table 8. Results of genetic correlation between IS and UKB traits from pheWAS analysis.	Supplementary Table 8. Results of genetic correlation between IS and UKB traits from pheWAS analysis.	Supplementary Table 8. Results of genetic correlation between IS and UKB traits from pheWAS analysis.	Supplementary Table 8. Results of genetic correlation between IS and UKB traits from pheWAS analysis.	Supplementary Table 8. Results of genetic correlation between IS and UKB traits from pheWAS analysis.	Supplementary Table 8. Results of genetic correlation between IS and UKB traits from pheWAS analysis.	Supplementary Table 8. Results of genetic correlation between IS and UKB traits from pheWAS analysis.	Supplementary Table 8. Results of genetic correlation between IS and UKB traits from pheWAS analysis.	Supplementary Table 8. Results of genetic correlation between IS and UKB traits from pheWAS analysis.	Supplementary Table 8. Results of genetic correlation between IS and UKB traits from pheWAS analysis.	Supplementary Table 8. Results of genetic correlation between IS and UKB traits from pheWAS analysis.	Supplementary Table 8. Results of genetic correlation between IS and UKB traits from pheWAS analysis.	Supplementary Table 8. Results of genetic correlation between IS and UKB traits from pheWAS analysis.	Supplementary Table 8. Results of genetic correlation between IS and UKB traits from pheWAS analysis.	Supplementary Table 8. Results of genetic correlation between IS and UKB traits from pheWAS analysis.	Supplementary Table 8. Results of genetic correlation between IS and UKB traits from pheWAS analysis.	Supplementary Table 8. Results of genetic correlation between IS and UKB traits from pheWAS analysis.	Supplementary Table 8. Results of genetic correlation between IS and UKB traits from pheWAS analysis.	Supplementary Table 8. Results of genetic correlation between IS and UKB traits from pheWAS analysis.	Supplementary Table 8. Results of genetic correlation between IS and UKB traits from pheWAS analysis.	Supplementary Table 8. Results of genetic correlation between IS and UKB traits from pheWAS analysis.	Supplementary Table 8. Results of genetic correlation between IS and UKB traits from pheWAS analysis.	Supplementary Table 8. Results of genetic correlation between IS and UKB traits from pheWAS analysis.	Supplementary Table 8. Results of genetic correlation between IS and UKB traits from pheWAS analysis.	Supplementary Table 8. Results of genetic correlation between IS and UKB traits from pheWAS analysis.	Supplementary Table 8. Results of genetic correlation between IS and UKB traits from pheWAS analysis.	Supplementary Table 8. Results of genetic correlation between IS and UKB traits from pheWAS analysis.	Supplementary Table 8. Results of genetic correlation between IS and UKB traits from pheWAS analysis.	Supplementary Table 8. Results of genetic correlation between IS and UKB traits from pheWAS analysis.	Supplementary Table 8. Results of genetic correlation between IS and UKB traits from pheWAS analysis.	Supplementary Table 8. Results of genetic correlation between IS and UKB traits from pheWAS analysis.	Supplementary Table 8. Results of genetic correlation between IS and UKB traits from pheWAS analysis.	Supplementary Table 8. Results of genetic correlation between IS and UKB traits from pheWAS analysis.	Supplementary Table 8. Results of genetic correlation between IS and UKB traits from pheWAS analysis.	Supplementary Table 8. Results of genetic correlation between IS and UKB traits from pheWAS analysis.	Supplementary Table 8. Results of genetic correlation between IS and UKB traits from pheWAS analysis.	Supplementary Table 8. Results of genetic correlation between IS and UKB traits from pheWAS analysis.	Supplementary Table 8. Results of genetic correlation between IS and UKB traits from pheWAS analysis.	Supplementary Table 8. Results of genetic correlation between IS and UKB traits from pheWAS analysis.	Supplementary Table 8. Results of genetic correlation between IS and UKB traits from pheWAS analysis.	Supplementary Table 8. Results of genetic correlation between IS and UKB traits from pheWAS analysis.	Supplementary Table 8. Results of genetic correlation between IS and UKB traits from pheWAS analysis.	Supplementary Table 8. Results of genetic correlation between IS and UKB traits from pheWAS analysis.	Supplementary Table 8. Results of genetic correlation between IS and UKB traits from pheWAS analysis.	Supplementary Table 8. Results of genetic correlation between IS and UKB traits from pheWAS analysis.	Supplementary Table 8. Results of genetic correlation between IS and UKB traits from pheWAS analysis.	Supplementary Table 8. Results of genetic correlation between IS and UKB traits from pheWAS analysis.	Supplementary Table 8. Results of genetic correlation between IS and UKB traits from pheWAS analysis.	Supplementary Table 8. Results of genetic correlation between IS and UKB traits from pheWAS analysis.	Supplementary Table 8. Results of genetic correlation between IS and UKB traits from pheWAS analysis.	Supplementary Table 8. Results of genetic correlation between IS and UKB traits from pheWAS analysis.	Supplementary Table 8. Results of genetic correlation between IS and UKB traits from pheWAS analysis.	Supplementary Table 8. Results of genetic correlation between IS and UKB traits from pheWAS analysis.	Supplementary Table 8. Results of genetic correlation between IS and UKB traits from pheWAS analysis.	Supplementary Table 8. Results of genetic correlation between IS and UKB traits from pheWAS analysis.	Supplementary Table 8. Results of genetic correlation between IS and UKB traits from pheWAS analysis.	Supplementary Table 8. Results of genetic correlation between IS and UKB traits from pheWAS analysis.	Supplementary Table 8. Results of genetic correlation between IS and UKB traits from pheWAS analysis.	Supplementary Table 8. Results of genetic correlation between IS and UKB traits from pheWAS analysis.	Supplementary Table 8. Results of genetic correlation between IS and UKB traits from pheWAS analysis.	Supplementary Table 8. Results of genetic correlation between IS and UKB traits from pheWAS analysis.	Supplementary Table 8. Results of genetic correlation between IS and UKB traits from pheWAS analysis.	Supplementary Table 8. Results of genetic correlation between IS and UKB traits from pheWAS analysis.	Supplementary Table 8. Results of genetic correlation between IS and UKB traits from pheWAS analysis.	Supplementary Table 8. Results of genetic correlation between IS and UKB traits from pheWAS analysis.	Supplementary Table 8. Results of genetic correlation between IS and UKB traits from pheWAS analysis.	Supplementary Table 8. Results of genetic correlation between IS and UKB traits from pheWAS analysis.	Supplementary Table 8. Results of genetic correlation between IS and UKB traits from pheWAS analysis.	Supplementary Table 8. Results of genetic correlation between IS and UKB traits from pheWAS analysis.	Supplementary Table 8. Results of genetic correlation between IS and UKB traits from pheWAS analysis.	Supplementary Table 8. Results of genetic correlation between IS and UKB traits from pheWAS analysis.	Supplementary Table 8. Results of genetic correlation between IS and UKB traits from pheWAS analysis.	Supplementary Table 8. Results of genetic correlation between IS and UKB traits from pheWAS analysis.	Supplementary Table 8. Results of genetic correlation between IS and UKB traits from pheWAS analysis.	Supplementary Table 8. Results of genetic correlation between IS and UKB traits from pheWAS analysis.	Supplementary Table 8. Results of genetic correlation between IS and UKB traits from pheWAS analysis.	Supplementary Table 8. Results of genetic correlation between IS and UKB traits from pheWAS analysis.	Supplementary Table 8. Results of genetic correlation between IS and UKB traits from pheWAS analysis.	Supplementary Table 8. Results of genetic correlation between IS and UKB traits from pheWAS analysis.	Supplementary Table 8. Results of genetic correlation between IS and UKB traits from pheWAS analysis.	Supplementary Table 8. Results of genetic correlation between IS and UKB traits from pheWAS analysis.	Supplementary Table 8. Results of genetic correlation between IS and UKB traits from pheWAS analysis.	Supplementary Table 8. Results of genetic correlation between IS and UKB traits from pheWAS analysis.	Supplementary Table 8. Results of genetic correlation between IS and UKB traits from pheWAS analysis.	Supplementary Table 8. Results of genetic correlation between IS and UKB traits from pheWAS analysis.	Supplementary Table 8. Results of genetic correlation between IS and UKB traits from pheWAS analysis.	Supplementary Table 8. Results of genetic correlation between IS and UKB traits from pheWAS analysis.	Supplementary Table 8. Results of genetic correlation between IS and UKB traits from pheWAS analysis.	Supplementary Table 8. Results of genetic correlation between IS and UKB traits from pheWAS analysis.	Supplementary Table 8. Results of genetic correlation between IS and UKB traits from pheWAS analysis.	Supplementary Table 8. Results of genetic correlation between IS and UKB traits from pheWAS analysis.	Supplementary Table 8. Results of genetic correlation between IS and UKB traits from pheWAS analysis.	Supplementary Table 8. Results of genetic correlation between IS and UKB traits from pheWAS analysis.	Supplementary Table 8. Results of genetic correlation between IS and UKB traits from pheWAS analysis.	Supplementary Table 8. Results of genetic correlation between IS and UKB traits from pheWAS analysis.	Supplementary Table 8. Results of genetic correlation between IS and UKB traits from pheWAS analysis.	Supplementary Table 8. Results of genetic correlation between IS and UKB traits from pheWAS analysis.	Supplementary Table 8. Results of genetic correlation between IS and UKB traits from pheWAS analysis.	Supplementary Table 8. Results of genetic correlation between IS and UKB traits from pheWAS analysis.	Supplementary Table 8. Results of genetic correlation between IS and UKB traits from pheWAS analysis.	Supplementary Table 8. Results of genetic correlation between IS and UKB traits from pheWAS analysis.	Supplementary Table 8. Results of genetic correlation between IS and UKB traits from pheWAS analysis.	Supplementary Table 8. Results of genetic correlation between IS and UKB traits from pheWAS analysis.	Supplementary Table 8. Results of genetic correlation between IS and UKB traits from pheWAS analysis.	Supplementary Table 8. Results of genetic correlation between IS and UKB traits from pheWAS analysis.	Supplementary Table 8. Results of genetic correlation between IS and UKB traits from pheWAS analysis.	Supplementary Table 8. Results of genetic correlation between IS and UKB traits from pheWAS analysis.	Supplementary Table 8. Results of genetic correlation between IS and UKB traits from pheWAS analysis.	Supplementary Table 8. Results of genetic correlation between IS and UKB traits from pheWAS analysis.	Supplementary Table 8. Results of genetic correlation between IS and UKB traits from pheWAS analysis.	Supplementary Table 8. Results of genetic correlation between IS and UKB traits from pheWAS analysis.	Supplementary Table 8. Results of genetic correlation between IS and UKB traits from pheWAS analysis.	Supplementary Table 8. Results of genetic correlation between IS and UKB traits from pheWAS analysis.	Supplementary Table 8. Results of genetic correlation between IS and UKB traits from pheWAS analysis.	Supplementary Table 8. Results of genetic correlation between IS and UKB traits from pheWAS analysis.	Supplementary Table 8. Results of genetic correlation between IS and UKB traits from pheWAS analysis.	Supplementary Table 8. Results of genetic correlation between IS and UKB traits from pheWAS analysis.	Supplementary Table 8. Results of genetic correlation between IS and UKB traits from pheWAS analysis.	Supplementary Table 8. Results of genetic correlation between IS and UKB traits from pheWAS analysis.	Supplementary Table 8. Results of genetic correlation between IS and UKB traits from pheWAS analysis.	Supplementary Table 8. Results of genetic correlation between IS and UKB traits from pheWAS analysis.	Supplementary Table 8. Results of genetic correlation between IS and UKB traits from pheWAS analysis.	Supplementary Table 8. Results of genetic correlation between IS and UKB traits from pheWAS analysis.	Supplementary Table 8. Results of genetic correlation between IS and UKB traits from pheWAS analysis.	Supplementary Table 8. Results of genetic correlation between IS and UKB traits from pheWAS analysis.	Supplementary Table 8. Results of genetic correlation between IS and UKB traits from pheWAS analysis.	Supplementary Table 8. Results of genetic correlation between IS and UKB traits from pheWAS analysis.	Supplementary Table 8. Results of genetic correlation between IS and UKB traits from pheWAS analysis.	Supplementary Table 8. Results of genetic correlation between IS and UKB traits from pheWAS analysis.	Supplementary Table 8. Results of genetic correlation between IS and UKB traits from pheWAS analysis.	Supplementary Table 8. Results of genetic correlation between IS and UKB traits from pheWAS analysis.	Supplementary Table 8. Results of genetic correlation between IS and UKB traits from pheWAS analysis.	Supplementary Table 8. Results of genetic correlation between IS and UKB traits from pheWAS analysis.	Supplementary Table 8. Results of genetic correlation between IS and UKB traits from pheWAS analysis.	Supplementary Table 8. Results of genetic correlation between IS and UKB traits from pheWAS analysis.	Supplementary Table 8. Results of genetic correlation between IS and UKB traits from pheWAS analysis.	Supplementary Table 8. Results of genetic correlation between IS and UKB traits from pheWAS analysis.	Supplementary Table 8. Results of genetic correlation between IS and UKB traits from pheWAS analysis.	Supplementary Table 8. Results of genetic correlation between IS and UKB traits from pheWAS analysis.	Supplementary Table 8. Results of genetic correlation between IS and UKB traits from pheWAS analysis.	Supplementary Table 8. Results of genetic correlation between IS and UKB traits from pheWAS analysis.	Supplementary Table 8. Results of genetic correlation between IS and UKB traits from pheWAS analysis.	Supplementary Table 8. Results of genetic correlation between IS and UKB traits from pheWAS analysis.	Supplementary Table 8. Results of genetic correlation between IS and UKB traits from pheWAS analysis.	Supplementary Table 8. Results of genetic correlation between IS and UKB traits from pheWAS analysis.	Supplementary Table 8. Results of genetic correlation between IS and UKB traits from pheWAS analysis.	Supplementary Table 8. Results of genetic correlation between IS and UKB traits from pheWAS analysis.	Supplementary Table 8. Results of genetic correlation between IS and UKB traits from pheWAS analysis.	Supplementary Table 8. Results of genetic correlation between IS and UKB traits from pheWAS analysis.	Supplementary Table 8. Results of genetic correlation between IS and UKB traits from pheWAS analysis.	Supplementary Table 8. Results of genetic correlation between IS and UKB traits from pheWAS analysis.	Supplementary Table 8. Results of genetic correlation between IS and UKB traits from pheWAS analysis.	Supplementary Table 8. Results of genetic correlation between IS and UKB traits from pheWAS analysis.	Supplementary Table 8. Results of genetic correlation between IS and UKB traits from pheWAS analysis.	Supplementary Table 8. Results of genetic correlation between IS and UKB traits from pheWAS analysis.	Supplementary Table 8. Results of genetic correlation between IS and UKB traits from pheWAS analysis.	Supplementary Table 8. Results of genetic correlation between IS and UKB traits from pheWAS analysis.	Supplementary Table 8. Results of genetic correlation between IS and UKB traits from pheWAS analysis.	Supplementary Table 8. Results of genetic correlation between IS and UKB traits from pheWAS analysis.	Supplementary Table 8. Results of genetic correlation between IS and UKB traits from pheWAS analysis.	Supplementary Table 8. Results of genetic correlation between IS and UKB traits from pheWAS analysis.	Supplementary Table 8. Results of genetic correlation between IS and UKB traits from pheWAS analysis.	Supplementary Table 8. Results of genetic correlation between IS and UKB traits from pheWAS analysis.	Supplementary Table 8. Results of genetic correlation between IS and UKB traits from pheWAS analysis.	Supplementary Table 8. Results of genetic correlation between IS and UKB traits from pheWAS analysis.	Supplementary Table 8. Results of genetic correlation between IS and UKB traits from pheWAS analysis.	Supplementary Table 8. Results of genetic correlation between IS and UKB traits from pheWAS analysis.	Supplementary Table 8. Results of genetic correlation between IS and UKB traits from pheWAS analysis.	Supplementary Table 8. Results of genetic correlation between IS and UKB traits from pheWAS analysis.	Supplementary Table 8. Results of genetic correlation between IS and UKB traits from pheWAS analysis.	Supplementary Table 8. Results of genetic correlation between IS and UKB traits from pheWAS analysis.	Supplementary Table 8. Results of genetic correlation between IS and UKB traits from pheWAS analysis.	Supplementary Table 8. Results of genetic correlation between IS and UKB traits from pheWAS analysis.	Supplementary Table 8. Results of genetic correlation between IS and UKB traits from pheWAS analysis.	Supplementary Table 8. Results of genetic correlation between IS and UKB traits from pheWAS analysis.	Supplementary Table 8. Results of genetic correlation between IS and UKB traits from pheWAS analysis.	Supplementary Table 8. Results of genetic correlation between IS and UKB traits from pheWAS analysis.	Supplementary Table 8. Results of genetic correlation between IS and UKB traits from pheWAS analysis.	Supplementary Table 8. Results of genetic correlation between IS and UKB traits from pheWAS analysis.	Supplementary Table 8. Results of genetic correlation between IS and UKB traits from pheWAS analysis.	Supplementary Table 8. Results of genetic correlation between IS and UKB traits from pheWAS analysis.	Supplementary Table 8. Results of genetic correlation between IS and UKB traits from pheWAS analysis.	Supplementary Table 8. Results of genetic correlation between IS and UKB traits from pheWAS analysis.	Supplementary Table 8. Results of genetic correlation between IS and UKB traits from pheWAS analysis.	Supplementary Table 8. Results of genetic correlation between IS and UKB traits from pheWAS analysis.	Supplementary Table 8. Results of genetic correlation between IS and UKB traits from pheWAS analysis.	Supplementary Table 8. Results of genetic correlation between IS and UKB traits from pheWAS analysis.	Supplementary Table 8. Results of genetic correlation between IS and UKB traits from pheWAS analysis.	Supplementary Table 8. Results of genetic correlation between IS and UKB traits from pheWAS analysis.	Supplementary Table 8. Results of genetic correlation between IS and UKB traits from pheWAS analysis.	Supplementary Table 8. Results of genetic correlation between IS and UKB traits from pheWAS analysis.	Supplementary Table 8. Results of genetic correlation between IS and UKB traits from pheWAS analysis.	Supplementary Table 8. Results of genetic correlation between IS and UKB traits from pheWAS analysis.	Supplementary Table 8. Results of genetic correlation between IS and UKB traits from pheWAS analysis.	Supplementary Table 8. Results of genetic correlation between IS and UKB traits from pheWAS analysis.	Supplementary Table 8. Results of genetic correlation between IS and UKB traits from pheWAS analysis.	Supplementary Table 8. Results of genetic correlation between IS and UKB traits from pheWAS analysis.	Supplementary Table 8. Results of genetic correlation between IS and UKB traits from pheWAS analysis.	Supplementary Table 8. Results of genetic correlation between IS and UKB traits from pheWAS analysis.	Supplementary Table 8. Results of genetic correlation between IS and UKB traits from pheWAS analysis.	Supplementary Table 8. Results of genetic correlation between IS and UKB traits from pheWAS analysis.	Supplementary Table 8. Results of genetic correlation between IS and UKB traits from pheWAS analysis.	Supplementary Table 8. Results of genetic correlation between IS and UKB traits from pheWAS analysis.	Supplementary Table 8. Results of genetic correlation between IS and UKB traits from pheWAS analysis.	Supplementary Table 8. Results of genetic correlation between IS and UKB traits from pheWAS analysis.	Supplementary Table 8. Results of genetic correlation between IS and UKB traits from pheWAS analysis.	Supplementary Table 8. Results of genetic correlation between IS and UKB traits from pheWAS analysis.	Supplementary Table 8. Results of genetic correlation between IS and UKB traits from pheWAS analysis.	Supplementary Table 8. Results of genetic correlation between IS and UKB traits from pheWAS analysis.	Supplementary Table 8. Results of genetic correlation between IS and UKB traits from pheWAS analysis.	Supplementary Table 8. Results of genetic correlation between IS and UKB traits from pheWAS analysis.	Supplementary Table 8. Results of genetic correlation between IS and UKB traits from pheWAS analysis.	Supplementary Table 8. Results of genetic correlation between IS and UKB traits from pheWAS analysis.	Supplementary Table 8. Results of genetic correlation between IS and UKB traits from pheWAS analysis.	Supplementary Table 8. Results of genetic correlation between IS and UKB traits from pheWAS analysis.	Supplementary Table 8. Results of genetic correlation between IS and UKB traits from pheWAS analysis.	Supplementary Table 8. Results of genetic correlation between IS and UKB traits from pheWAS analysis.	Supplementary Table 8. Results of genetic correlation between IS and UKB traits from pheWAS analysis.	Supplementary Table 8. Results of genetic correlation between IS and UKB traits from pheWAS analysis.	Supplementary Table 8. Results of genetic correlation between IS and UKB traits from pheWAS analysis.	Supplementary Table 8. Results of genetic correlation between IS and UKB traits from pheWAS analysis.	Supplementary Table 8. Results of genetic correlation between IS and UKB traits from pheWAS analysis.	Supplementary Table 8. Results of genetic correlation between IS and UKB traits from pheWAS analysis.	Supplementary Table 8. Results of genetic correlation between IS and UKB traits from pheWAS analysis.	Supplementary Table 8. Results of genetic correlation between IS and UKB traits from pheWAS analysis.	Supplementary Table 8. Results of genetic correlation between IS and UKB traits from pheWAS analysis.	Supplementary Table 8. Results of genetic correlation between IS and UKB traits from pheWAS analysis.	Supplementary Table 8. Results of genetic correlation between IS and UKB traits from pheWAS analysis.	Supplementary Table 8. Results of genetic correlation between IS and UKB traits from pheWAS analysis.	Supplementary Table 8. Results of genetic correlation between IS and UKB traits from pheWAS analysis.	Supplementary Table 8. Results of genetic correlation between IS and UKB traits from pheWAS analysis.	Supplementary Table 8. Results of genetic correlation between IS and UKB traits from pheWAS analysis.	Supplementary Table 8. Results of genetic correlation between IS and UKB traits from pheWAS analysis.	Supplementary Table 8. Results of genetic correlation between IS and UKB traits from pheWAS analysis.	Supplementary Table 8. Results of genetic correlation between IS and UKB traits from pheWAS analysis.	Supplementary Table 8. Results of genetic correlation between IS and UKB traits from pheWAS analysis.	Supplementary Table 8. Results of genetic correlation between IS and UKB traits from pheWAS analysis.	Supplementary Table 8. Results of genetic correlation between IS and UKB traits from pheWAS analysis.	Supplementary Table 8. Results of genetic correlation between IS and UKB traits from pheWAS analysis.	Supplementary Table 8. Results of genetic correlation between IS and UKB traits from pheWAS analysis.	Supplementary Table 8. Results of genetic correlation between IS and UKB traits from pheWAS analysis.	Supplementary Table 8. Results of genetic correlation between IS and UKB traits from pheWAS analysis.	Supplementary Table 8. Results of genetic correlation between IS and UKB traits from pheWAS analysis.	Supplementary Table 8. Results of genetic correlation between IS and UKB traits from pheWAS analysis.	Supplementary Table 8. Results of genetic correlation between IS and UKB traits from pheWAS analysis.	Supplementary Table 8. Results of genetic correlation between IS and UKB traits from pheWAS analysis.	Supplementary Table 8. Results of genetic correlation between IS and UKB traits from pheWAS analysis.	Supplementary Table 8. Results of genetic correlation between IS and UKB traits from pheWAS analysis.	Supplementary Table 8. Results of genetic correlation between IS and UKB traits from pheWAS analysis.	Supplementary Table 8. Results of genetic correlation between IS and UKB traits from pheWAS analysis.	Supplementary Table 8. Results of genetic correlation between IS and UKB traits from pheWAS analysis.	Supplementary Table 8. Results of genetic correlation between IS and UKB traits from pheWAS analysis.	Supplementary Table 8. Results of genetic correlation between IS and UKB traits from pheWAS analysis.	Supplementary Table 8. Results of genetic correlation between IS and UKB traits from pheWAS analysis.	Supplementary Table 8. Results of genetic correlation between IS and UKB traits from pheWAS analysis.	Supplementary Table 8. Results of genetic correlation between IS and UKB traits from pheWAS analysis.	Supplementary Table 8. Results of genetic correlation between IS and UKB traits from pheWAS analysis.	Supplementary Table 8. Results of genetic correlation between IS and UKB traits from pheWAS analysis.	Supplementary Table 8. Results of genetic correlation between IS and UKB traits from pheWAS analysis.	Supplementary Table 8. Results of genetic correlation between IS and UKB traits from pheWAS analysis.	Supplementary Table 8. Results of genetic correlation between IS and UKB traits from pheWAS analysis.	Supplementary Table 8. Results of genetic correlation between IS and UKB traits from pheWAS analysis.	Supplementary Table 8. Results of genetic correlation between IS and UKB traits from pheWAS analysis.	Supplementary Table 8. Results of genetic correlation between IS and UKB traits from pheWAS analysis.	Supplementary Table 8. Results of genetic correlation between IS and UKB traits from pheWAS analysis.	Supplementary Table 8. Results of genetic correlation between IS and UKB traits from pheWAS analysis.	Supplementary Table 8. Results of genetic correlation between IS and UKB traits from pheWAS analysis.	Supplementary Table 8. Results of genetic correlation between IS and UKB traits from pheWAS analysis.	Supplementary Table 8. Results of genetic correlation between IS and UKB traits from pheWAS analysis.	Supplementary Table 8. Results of genetic correlation between IS and UKB traits from pheWAS analysis.	Supplementary Table 8. Results of genetic correlation between IS and UKB traits from pheWAS analysis.	Supplementary Table 8. Results of genetic correlation between IS and UKB traits from pheWAS analysis.	Supplementary Table 8. Results of genetic correlation between IS and UKB traits from pheWAS analysis.	Supplementary Table 8. Results of genetic correlation between IS and UKB traits from pheWAS analysis.	Supplementary Table 8. Results of genetic correlation between IS and UKB traits from pheWAS analysis.	Supplementary Table 8. Results of genetic correlation between IS and UKB traits from pheWAS analysis.	Supplementary Table 8. Results of genetic correlation between IS and UKB traits from pheWAS analysis.	Supplementary Table 8. Results of genetic correlation between IS and UKB traits from pheWAS analysis.	Supplementary Table 8. Results of genetic correlation between IS and UKB traits from pheWAS analysis.	Supplementary Table 8. Results of genetic correlation between IS and UKB traits from pheWAS analysis.	Supplementary Table 8. Results of genetic correlation between IS and UKB traits from pheWAS analysis.	Supplementary Table 8. Results of genetic correlation between IS and UKB traits from pheWAS analysis.	Supplementary Table 8. Results of genetic correlation between IS and UKB traits from pheWAS analysis.	Supplementary Table 8. Results of genetic correlation between IS and UKB traits from pheWAS analysis.	Supplementary Table 8. Results of genetic correlation between IS and UKB traits from pheWAS analysis.	Supplementary Table 8. Results of genetic correlation between IS and UKB traits from pheWAS analysis.	Supplementary Table 8. Results of genetic correlation between IS and UKB traits from pheWAS analysis.	Supplementary Table 8. Results of genetic correlation between IS and UKB traits from pheWAS analysis.	Supplementary Table 8. Results of genetic correlation between IS and UKB traits from pheWAS analysis.	Supplementary Table 8. Results of genetic correlation between IS and UKB traits from pheWAS analysis.	Supplementary Table 8. Results of genetic correlation between IS and UKB traits from pheWAS analysis.	Supplementary Table 8. Results of genetic correlation between IS and UKB traits from pheWAS analysis.	Supplementary Table 8. Results of genetic correlation between IS and UKB traits from pheWAS analysis.	Supplementary Table 8. Results of genetic correlation between IS and UKB traits from pheWAS analysis.	Supplementary Table 8. Results of genetic correlation between IS and UKB traits from pheWAS analysis.	Supplementary Table 8. Results of genetic correlation between IS and UKB traits from pheWAS analysis.	Supplementary Table 8. Results of genetic correlation between IS and UKB traits from pheWAS analysis.	Supplementary Table 8. Results of genetic correlation between IS and UKB traits from pheWAS analysis.	Supplementary Table 8. Results of genetic correlation between IS and UKB traits from pheWAS analysis.	Supplementary Table 8. Results of genetic correlation between IS and UKB traits from pheWAS analysis.	Supplementary Table 8. Results of genetic correlation between IS and UKB traits from pheWAS analysis.	Supplementary Table 8. Results of genetic correlation between IS and UKB traits from pheWAS analysis.	Supplementary Table 8. Results of genetic correlation between IS and UKB traits from pheWAS analysis.	Supplementary Table 8. Results of genetic correlation between IS and UKB traits from pheWAS analysis.	Supplementary Table 8. Results of genetic correlation between IS and UKB traits from pheWAS analysis.	Supplementary Table 8. Results of genetic correlation between IS and UKB traits from pheWAS analysis.	Supplementary Table 8. Results of genetic correlation between IS and UKB traits from pheWAS analysis.	Supplementary Table 8. Results of genetic correlation between IS and UKB traits from pheWAS analysis.	Supplementary Table 8. Results of genetic correlation between IS and UKB traits from pheWAS analysis.	Supplementary Table 8. Results of genetic correlation between IS and UKB traits from pheWAS analysis.	Supplementary Table 8. Results of genetic correlation between IS and UKB traits from pheWAS analysis.	Supplementary Table 8. Results of genetic correlation between IS and UKB traits from pheWAS analysis.	Supplementary Table 8. Results of genetic correlation between IS and UKB traits from pheWAS analysis.	Supplementary Table 8. Results of genetic correlation between IS and UKB traits from pheWAS analysis.	Supplementary Table 8. Results of genetic correlation between IS and UKB traits from pheWAS analysis.	Supplementary Table 8. Results of genetic correlation between IS and UKB traits from pheWAS analysis.	Supplementary Table 8. Results of genetic correlation between IS and UKB traits from pheWAS analysis.	Supplementary Table 8. Results of genetic correlation between IS and UKB traits from pheWAS analysis.	Supplementary Table 8. Results of genetic correlation between IS and UKB traits from pheWAS analysis.	Supplementary Table 8. Results of genetic correlation between IS and UKB traits from pheWAS analysis.	Supplementary Table 8. Results of genetic correlation between IS and UKB traits from pheWAS analysis.	Supplementary Table 8. Results of genetic correlation between IS and UKB traits from pheWAS analysis.	Supplementary Table 8. Results of genetic correlation between IS and UKB traits from pheWAS analysis.	Supplementary Table 8. Results of genetic correlation between IS and UKB traits from pheWAS analysis.	Supplementary Table 8. Results of genetic correlation between IS and UKB traits from pheWAS analysis.	Supplementary Table 8. Results of genetic correlation between IS and UKB traits from pheWAS analysis.	Supplementary Table 8. Results of genetic correlation between IS and UKB traits from pheWAS analysis.	Supplementary Table 8. Results of genetic correlation between IS and UKB traits from pheWAS analysis.	Supplementary Table 8. Results of genetic correlation between IS and UKB traits from pheWAS analysis.	Supplementary Table 8. Results of genetic correlation between IS and UKB traits from pheWAS analysis.	Supplementary Table 8. Results of genetic correlation between IS and UKB traits from pheWAS analysis.	Supplementary Table 8. Results of genetic correlation between IS and UKB traits from pheWAS analysis.	Supplementary Table 8. Results of genetic correlation between IS and UKB traits from pheWAS analysis.	Supplementary Table 8. Results of genetic correlation between IS and UKB traits from pheWAS analysis.	Supplementary Table 8. Results of genetic correlation between IS and UKB traits from pheWAS analysis.	Supplementary Table 8. Results of genetic correlation between IS and UKB traits from pheWAS analysis.	Supplementary Table 8. Results of genetic correlation between IS and UKB traits from pheWAS analysis.	Supplementary Table 8. Results of genetic correlation between IS and UKB traits from pheWAS analysis.	Supplementary Table 8. Results of genetic correlation between IS and UKB traits from pheWAS analysis.	Supplementary Table 8. Results of genetic correlation between IS and UKB traits from pheWAS analysis.	Supplementary Table 8. Results of genetic correlation between IS and UKB traits from pheWAS analysis.	Supplementary Table 8. Results of genetic correlation between IS and UKB traits from pheWAS analysis.	Supplementary Table 8. Results of genetic correlation between IS and UKB traits from pheWAS analysis.	Supplementary Table 8. Results of genetic correlation between IS and UKB traits from pheWAS analysis.	Supplementary Table 8. Results of genetic correlation between IS and UKB traits from pheWAS analysis.	Supplementary Table 8. Results of genetic correlation between IS and UKB traits from pheWAS analysis.	Supplementary Table 8. Results of genetic correlation between IS and UKB traits from pheWAS analysis.	Supplementary Table 8. Results of genetic correlation between IS and UKB traits from pheWAS analysis.	Supplementary Table 8. Results of genetic correlation between IS and UKB traits from pheWAS analysis.	Supplementary Table 8. Results of genetic correlation between IS and UKB traits from pheWAS analysis.	Supplementary Table 8. Results of genetic correlation between IS and UKB traits from pheWAS analysis.	Supplementary Table 8. Results of genetic correlation between IS and UKB traits from pheWAS analysis.	Supplementary Table 8. Results of genetic correlation between IS and UKB traits from pheWAS analysis.	Supplementary Table 8. Results of genetic correlation between IS and UKB traits from pheWAS analysis.	Supplementary Table 8. Results of genetic correlation between IS and UKB traits from pheWAS analysis.	Supplementary Table 8. Results of genetic correlation between IS and UKB traits from pheWAS analysis.	Supplementary Table 8. Results of genetic correlation between IS and UKB traits from pheWAS analysis.	Supplementary Table 8. Results of genetic correlation between IS and UKB traits from pheWAS analysis.	Supplementary Table 8. Results of genetic correlation between IS and UKB traits from pheWAS analysis.	Supplementary Table 8. Results of genetic correlation between IS and UKB traits from pheWAS analysis.	Supplementary Table 8. Results of genetic correlation between IS and UKB traits from pheWAS analysis.	Supplementary Table 8. Results of genetic correlation between IS and UKB traits from pheWAS analysis.	Supplementary Table 8. Results of genetic correlation between IS and UKB traits from pheWAS analysis.	Supplementary Table 8. Results of genetic correlation between IS and UKB traits from pheWAS analysis.	Supplementary Table 8. Results of genetic correlation between IS and UKB traits from pheWAS analysis.	Supplementary Table 8. Results of genetic correlation between IS and UKB traits from pheWAS analysis.	Supplementary Table 8. Results of genetic correlation between IS and UKB traits from pheWAS analysis.	Supplementary Table 8. Results of genetic correlation between IS and UKB traits from pheWAS analysis.	Supplementary Table 8. Results of genetic correlation between IS and UKB traits from pheWAS analysis.	Supplementary Table 8. Results of genetic correlation between IS and UKB traits from pheWAS analysis.	Supplementary Table 8. Results of genetic correlation between IS and UKB traits from pheWAS analysis.	Supplementary Table 8. Results of genetic correlation between IS and UKB traits from pheWAS analysis.	Supplementary Table 8. Results of genetic correlation between IS and UKB traits from pheWAS analysis.	Supplementary Table 8. Results of genetic correlation between IS and UKB traits from pheWAS analysis.	Supplementary Table 8. Results of genetic correlation between IS and UKB traits from pheWAS analysis.	Supplementary Table 8. Results of genetic correlation between IS and UKB traits from pheWAS analysis.	Supplementary Table 8. Results of genetic correlation between IS and UKB traits from pheWAS analysis.	Supplementary Table 8. Results of genetic correlation between IS and UKB traits from pheWAS analysis.	Supplementary Table 8. Results of genetic correlation between IS and UKB traits from pheWAS analysis.	Supplementary Table 8. Results of genetic correlation between IS and UKB traits from pheWAS analysis.	Supplementary Table 8. Results of genetic correlation between IS and UKB traits from pheWAS analysis.	Supplementary Table 8. Results of genetic correlation between IS and UKB traits from pheWAS analysis.	Supplementary Table 8. Results of genetic correlation between IS and UKB traits from pheWAS analysis.	Supplementary Table 8. Results of genetic correlation between IS and UKB traits from pheWAS analysis.	Supplementary Table 8. Results of genetic correlation between IS and UKB traits from pheWAS analysis.	Supplementary Table 8. Results of genetic correlation between IS and UKB traits from pheWAS analysis.	Supplementary Table 8. Results of genetic correlation between IS and UKB traits from pheWAS analysis.	Supplementary Table 8. Results of genetic correlation between IS and UKB traits from pheWAS analysis.	Supplementary Table 8. Results of genetic correlation between IS and UKB traits from pheWAS analysis.	Supplementary Table 8. Results of genetic correlation between IS and UKB traits from pheWAS analysis.	Supplementary Table 8. Results of genetic correlation between IS and UKB traits from pheWAS analysis.	Supplementary Table 8. Results of genetic correlation between IS and UKB traits from pheWAS analysis.	Supplementary Table 8. Results of genetic correlation between IS and UKB traits from pheWAS analysis.	Supplementary Table 8. Results of genetic correlation between IS and UKB traits from pheWAS analysis.	Supplementary Table 8. Results of genetic correlation between IS and UKB traits from pheWAS analysis.	Supplementary Table 8. Results of genetic correlation between IS and UKB traits from pheWAS analysis.	Supplementary Table 8. Results of genetic correlation between IS and UKB traits from pheWAS analysis.	Supplementary Table 8. Results of genetic correlation between IS and UKB traits from pheWAS analysis.	Supplementary Table 8. Results of genetic correlation between IS and UKB traits from pheWAS analysis.	Supplementary Table 8. Results of genetic correlation between IS and UKB traits from pheWAS analysis.	Supplementary Table 8. Results of genetic correlation between IS and UKB traits from pheWAS analysis.	Supplementary Table 8. Results of genetic correlation between IS and UKB traits from pheWAS analysis.	Supplementary Table 8. Results of genetic correlation between IS and UKB traits from pheWAS analysis.	Supplementary Table 8. Results of genetic correlation between IS and UKB traits from pheWAS analysis.	Supplementary Table 8. Results of genetic correlation between IS and UKB traits from pheWAS analysis.	Supplementary Table 8. Results of genetic correlation between IS and UKB traits from pheWAS analysis.	Supplementary Table 8. Results of genetic correlation between IS and UKB traits from pheWAS analysis.	Supplementary Table 8. Results of genetic correlation between IS and UKB traits from pheWAS analysis.	Supplementary Table 8. Results of genetic correlation between IS and UKB traits from pheWAS analysis.	Supplementary Table 8. Results of genetic correlation between IS and UKB traits from pheWAS analysis.	Supplementary Table 8. Results of genetic correlation between IS and UKB traits from pheWAS analysis.	Supplementary Table 8. Results of genetic correlation between IS and UKB traits from pheWAS analysis.	Supplementary Table 8. Results of genetic correlation between IS and UKB traits from pheWAS analysis.	Supplementary Table 8. Results of genetic correlation between IS and UKB traits from pheWAS analysis.	Supplementary Table 8. Results of genetic correlation between IS and UKB traits from pheWAS analysis.	Supplementary Table 8. Results of genetic correlation between IS and UKB traits from pheWAS analysis.	Supplementary Table 8. Results of genetic correlation between IS and UKB traits from pheWAS analysis.	Supplementary Table 8. Results of genetic correlation between IS and UKB traits from pheWAS analysis.	Supplementary Table 8. Results of genetic correlation between IS and UKB traits from pheWAS analysis.	Supplementary Table 8. Results of genetic correlation between IS and UKB traits from pheWAS analysis.	Supplementary Table 8. Results of genetic correlation between IS and UKB traits from pheWAS analysis.	Supplementary Table 8. Results of genetic correlation between IS and UKB traits from pheWAS analysis.	Supplementary Table 8. Results of genetic correlation between IS and UKB traits from pheWAS analysis.	Supplementary Table 8. Results of genetic correlation between IS and UKB traits from pheWAS analysis.	Supplementary Table 8. Results of genetic correlation between IS and UKB traits from pheWAS analysis.	Supplementary Table 8. Results of genetic correlation between IS and UKB traits from pheWAS analysis.	Supplementary Table 8. Results of genetic correlation between IS and UKB traits from pheWAS analysis.	Supplementary Table 8. Results of genetic correlation between IS and UKB traits from pheWAS analysis.	Supplementary Table 8. Results of genetic correlation between IS and UKB traits from pheWAS analysis.	Supplementary Table 8. Results of genetic correlation between IS and UKB traits from pheWAS analysis.	Supplementary Table 8. Results of genetic correlation between IS and UKB traits from pheWAS analysis.	Supplementary Table 8. Results of genetic correlation between IS and UKB traits from pheWAS analysis.	Supplementary Table 8. Results of genetic correlation between IS and UKB traits from pheWAS analysis.	Supplementary Table 8. Results of genetic correlation between IS and UKB traits from pheWAS analysis.	Supplementary Table 8. Results of genetic correlation between IS and UKB traits from pheWAS analysis.	Supplementary Table 8. Results of genetic correlation between IS and UKB traits from pheWAS analysis.	Supplementary Table 8. Results of genetic correlation between IS and UKB traits from pheWAS analysis.	Supplementary Table 8. Results of genetic correlation between IS and UKB traits from pheWAS analysis.	Supplementary Table 8. Results of genetic correlation between IS and UKB traits from pheWAS analysis.	Supplementary Table 8. Results of genetic correlation between IS and UKB traits from pheWAS analysis.	Supplementary Table 8. Results of genetic correlation between IS and UKB traits from pheWAS analysis.	Supplementary Table 8. Results of genetic correlation between IS and UKB traits from pheWAS analysis.	Supplementary Table 8. Results of genetic correlation between IS and UKB traits from pheWAS analysis.	Supplementary Table 8. Results of genetic correlation between IS and UKB traits from pheWAS analysis.	Supplementary Table 8. Results of genetic correlation between IS and UKB traits from pheWAS analysis.	Supplementary Table 8. Results of genetic correlation between IS and UKB traits from pheWAS analysis.	Supplementary Table 8. Results of genetic correlation between IS and UKB traits from pheWAS analysis.	Supplementary Table 8. Results of genetic correlation between IS and UKB traits from pheWAS analysis.	Supplementary Table 8. Results of genetic correlation between IS and UKB traits from pheWAS analysis.	Supplementary Table 8. Results of genetic correlation between IS and UKB traits from pheWAS analysis.	Supplementary Table 8. Results of genetic correlation between IS and UKB traits from pheWAS analysis.	Supplementary Table 8. Results of genetic correlation between IS and UKB traits from pheWAS analysis.	Supplementary Table 8. Results of genetic correlation between IS and UKB traits from pheWAS analysis.	Supplementary Table 8. Results of genetic correlation between IS and UKB traits from pheWAS analysis.	Supplementary Table 8. Results of genetic correlation between IS and UKB traits from pheWAS analysis.	Supplementary Table 8. Results of genetic correlation between IS and UKB traits from pheWAS analysis.	Supplementary Table 8. Results of genetic correlation between IS and UKB traits from pheWAS analysis.	Supplementary Table 8. Results of genetic correlation between IS and UKB traits from pheWAS analysis.	Supplementary Table 8. Results of genetic correlation between IS and UKB traits from pheWAS analysis.	Supplementary Table 8. Results of genetic correlation between IS and UKB traits from pheWAS analysis.	Supplementary Table 8. Results of genetic correlation between IS and UKB traits from pheWAS analysis.	Supplementary Table 8. Results of genetic correlation between IS and UKB traits from pheWAS analysis.	Supplementary Table 8. Results of genetic correlation between IS and UKB traits from pheWAS analysis.	Supplementary Table 8. Results of genetic correlation between IS and UKB traits from pheWAS analysis.	Supplementary Table 8. Results of genetic correlation between IS and UKB traits from pheWAS analysis.	Supplementary Table 8. Results of genetic correlation between IS and UKB traits from pheWAS analysis.	Supplementary Table 8. Results of genetic correlation between IS and UKB traits from pheWAS analysis.	Supplementary Table 8. Results of genetic correlation between IS and UKB traits from pheWAS analysis.	Supplementary Table 8. Results of genetic correlation between IS and UKB traits from pheWAS analysis.	Supplementary Table 8. Results of genetic correlation between IS and UKB traits from pheWAS analysis.	Supplementary Table 8. Results of genetic correlation between IS and UKB traits from pheWAS analysis.	Supplementary Table 8. Results of genetic correlation between IS and UKB traits from pheWAS analysis.	Supplementary Table 8. Results of genetic correlation between IS and UKB traits from pheWAS analysis.	Supplementary Table 8. Results of genetic correlation between IS and UKB traits from pheWAS analysis.	Supplementary Table 8. Results of genetic correlation between IS and UKB traits from pheWAS analysis.	Supplementary Table 8. Results of genetic correlation between IS and UKB traits from pheWAS analysis.	Supplementary Table 8. Results of genetic correlation between IS and UKB traits from pheWAS analysis.	Supplementary Table 8. Results of genetic correlation between IS and UKB traits from pheWAS analysis.	Supplementary Table 8. Results of genetic correlation between IS and UKB traits from pheWAS analysis.	Supplementary Table 8. Results of genetic correlation between IS and UKB traits from pheWAS analysis.	Supplementary Table 8. Results of genetic correlation between IS and UKB traits from pheWAS analysis.	Supplementary Table 8. Results of genetic correlation between IS and UKB traits from pheWAS analysis.	Supplementary Table 8. Results of genetic correlation between IS and UKB traits from pheWAS analysis.	Supplementary Table 8. Results of genetic correlation between IS and UKB traits from pheWAS analysis.	Supplementary Table 8. Results of genetic correlation between IS and UKB traits from pheWAS analysis.	Supplementary Table 8. Results of genetic correlation between IS and UKB traits from pheWAS analysis.	Supplementary Table 8. Results of genetic correlation between IS and UKB traits from pheWAS analysis.	Supplementary Table 8. Results of genetic correlation between IS and UKB traits from pheWAS analysis.	Supplementary Table 8. Results of genetic correlation between IS and UKB traits from pheWAS analysis.	Supplementary Table 8. Results of genetic correlation between IS and UKB traits from pheWAS analysis.	Supplementary Table 8. Results of genetic correlation between IS and UKB traits from pheWAS analysis.	Supplementary Table 8. Results of genetic correlation between IS and UKB traits from pheWAS analysis.	Supplementary Table 8. Results of genetic correlation between IS and UKB traits from pheWAS analysis.	Supplementary Table 8. Results of genetic correlation between IS and UKB traits from pheWAS analysis.	Supplementary Table 8. Results of genetic correlation between IS and UKB traits from pheWAS analysis.	Supplementary Table 8. Results of genetic correlation between IS and UKB traits from pheWAS analysis.	Supplementary Table 8. Results of genetic correlation between IS and UKB traits from pheWAS analysis.	Supplementary Table 8. Results of genetic correlation between IS and UKB traits from pheWAS analysis.	Supplementary Table 8. Results of genetic correlation between IS and UKB traits from pheWAS analysis.	Supplementary Table 8. Results of genetic correlation between IS and UKB traits from pheWAS analysis.	Supplementary Table 8. Results of genetic correlation between IS and UKB traits from pheWAS analysis.	Supplementary Table 8. Results of genetic correlation between IS and UKB traits from pheWAS analysis.	Supplementary Table 8. Results of genetic correlation between IS and UKB traits from pheWAS analysis.	Supplementary Table 8. Results of genetic correlation between IS and UKB traits from pheWAS analysis.	Supplementary Table 8. Results of genetic correlation between IS and UKB traits from pheWAS analysis.	Supplementary Table 8. Results of genetic correlation between IS and UKB traits from pheWAS analysis.	Supplementary Table 8. Results of genetic correlation between IS and UKB traits from pheWAS analysis.	Supplementary Table 8. Results of genetic correlation between IS and UKB traits from pheWAS analysis.	Supplementary Table 8. Results of genetic correlation between IS and UKB traits from pheWAS analysis.	Supplementary Table 8. Results of genetic correlation between IS and UKB traits from pheWAS analysis.	Supplementary Table 8. Results of genetic correlation between IS and UKB traits from pheWAS analysis.	Supplementary Table 8. Results of genetic correlation between IS and UKB traits from pheWAS analysis.	Supplementary Table 8. Results of genetic correlation between IS and UKB traits from pheWAS analysis.	Supplementary Table 8. Results of genetic correlation between IS and UKB traits from pheWAS analysis.	Supplementary Table 8. Results of genetic correlation between IS and UKB traits from pheWAS analysis.	Supplementary Table 8. Results of genetic correlation between IS and UKB traits from pheWAS analysis.	Supplementary Table 8. Results of genetic correlation between IS and UKB traits from pheWAS analysis.	Supplementary Table 8. Results of genetic correlation between IS and UKB traits from pheWAS analysis.	Supplementary Table 8. Results of genetic correlation between IS and UKB traits from pheWAS analysis.	Supplementary Table 8. Results of genetic correlation between IS and UKB traits from pheWAS analysis.	Supplementary Table 8. Results of genetic correlation between IS and UKB traits from pheWAS analysis.	Supplementary Table 8. Results of genetic correlation between IS and UKB traits from pheWAS analysis.	Supplementary Table 8. Results of genetic correlation between IS and UKB traits from pheWAS analysis.	Supplementary Table 8. Results of genetic correlation between IS and UKB traits from pheWAS analysis.	Supplementary Table 8. Results of genetic correlation between IS and UKB traits from pheWAS analysis.	Supplementary Table 8. Results of genetic correlation between IS and UKB traits from pheWAS analysis.	Supplementary Table 8. Results of genetic correlation between IS and UKB traits from pheWAS analysis.	Supplementary Table 8. Results of genetic correlation between IS and UKB traits from pheWAS analysis.	Supplementary Table 8. Results of genetic correlation between IS and UKB traits from pheWAS analysis.	Supplementary Table 8. Results of genetic correlation between IS and UKB traits from pheWAS analysis.	Supplementary Table 8. Results of genetic correlation between IS and UKB traits from pheWAS analysis.	Supplementary Table 8. Results of genetic correlation between IS and UKB traits from pheWAS analysis.	Supplementary Table 8. Results of genetic correlation between IS and UKB traits from pheWAS analysis.	Supplementary Table 8. Results of genetic correlation between IS and UKB traits from pheWAS analysis.	Supplementary Table 8. Results of genetic correlation between IS and UKB traits from pheWAS analysis.	Supplementary Table 8. Results of genetic correlation between IS and UKB traits from pheWAS analysis.	Supplementary Table 8. Results of genetic correlation between IS and UKB traits from pheWAS analysis.	Supplementary Table 8. Results of genetic correlation between IS and UKB traits from pheWAS analysis.	Supplementary Table 8. Results of genetic correlation between IS and UKB traits from pheWAS analysis.	Supplementary Table 8. Results of genetic correlation between IS and UKB traits from pheWAS analysis.	Supplementary Table 8. Results of genetic correlation between IS and UKB traits from pheWAS analysis.	Supplementary Table 8. Results of genetic correlation between IS and UKB traits from pheWAS analysis.	Supplementary Table 8. Results of genetic correlation between IS and UKB traits from pheWAS analysis.	Supplementary Table 8. Results of genetic correlation between IS and UKB traits from pheWAS analysis.	Supplementary Table 8. Results of genetic correlation between IS and UKB traits from pheWAS analysis.	Supplementary Table 8. Results of genetic correlation between IS and UKB traits from pheWAS analysis.	Supplementary Table 8. Results of genetic correlation between IS and UKB traits from pheWAS analysis.	Supplementary Table 8. Results of genetic correlation between IS and UKB traits from pheWAS analysis.	Supplementary Table 8. Results of genetic correlation between IS and UKB traits from pheWAS analysis.	Supplementary Table 8. Results of genetic correlation between IS and UKB traits from pheWAS analysis.	Supplementary Table 8. Results of genetic correlation between IS and UKB traits from pheWAS analysis.	Supplementary Table 8. Results of genetic correlation between IS and UKB traits from pheWAS analysis.	Supplementary Table 8. Results of genetic correlation between IS and UKB traits from pheWAS analysis.	Supplementary Table 8. Results of genetic correlation between IS and UKB traits from pheWAS analysis.	Supplementary Table 8. Results of genetic correlation between IS and UKB traits from pheWAS analysis.	Supplementary Table 8. Results of genetic correlation between IS and UKB traits from pheWAS analysis.	Supplementary Table 8. Results of genetic correlation between IS and UKB traits from pheWAS analysis.	Supplementary Table 8. Results of genetic correlation between IS and UKB traits from pheWAS analysis.	Supplementary Table 8. Results of genetic correlation between IS and UKB traits from pheWAS analysis.	Supplementary Table 8. Results of genetic correlation between IS and UKB traits from pheWAS analysis.	Supplementary Table 8. Results of genetic correlation between IS and UKB traits from pheWAS analysis.	Supplementary Table 8. Results of genetic correlation between IS and UKB traits from pheWAS analysis.	Supplementary Table 8. Results of genetic correlation between IS and UKB traits from pheWAS analysis.	Supplementary Table 8. Results of genetic correlation between IS and UKB traits from pheWAS analysis.	Supplementary Table 8. Results of genetic correlation between IS and UKB traits from pheWAS analysis.	Supplementary Table 8. Results of genetic correlation between IS and UKB traits from pheWAS analysis.	Supplementary Table 8. Results of genetic correlation between IS and UKB traits from pheWAS analysis.	Supplementary Table 8. Results of genetic correlation between IS and UKB traits from pheWAS analysis.	Supplementary Table 8. Results of genetic correlation between IS and UKB traits from pheWAS analysis.	Supplementary Table 8. Results of genetic correlation between IS and UKB traits from pheWAS analysis.	Supplementary Table 8. Results of genetic correlation between IS and UKB traits from pheWAS analysis.	Supplementary Table 8. Results of genetic correlation between IS and UKB traits from pheWAS analysis.	Supplementary Table 8. Results of genetic correlation between IS and UKB traits from pheWAS analysis.	Supplementary Table 8. Results of genetic correlation between IS and UKB traits from pheWAS analysis.	Supplementary Table 8. Results of genetic correlation between IS and UKB traits from pheWAS analysis.	Supplementary Table 8. Results of genetic correlation between IS and UKB traits from pheWAS analysis.	Supplementary Table 8. Results of genetic correlation between IS and UKB traits from pheWAS analysis.	Supplementary Table 8. Results of genetic correlation between IS and UKB traits from pheWAS analysis.	Supplementary Table 8. Results of genetic correlation between IS and UKB traits from pheWAS analysis.	Supplementary Table 8. Results of genetic correlation between IS and UKB traits from pheWAS analysis.	Supplementary Table 8. Results of genetic correlation between IS and UKB traits from pheWAS analysis.	Supplementary Table 8. Results of genetic correlation between IS and UKB traits from pheWAS analysis.	Supplementary Table 8. Results of genetic correlation between IS and UKB traits from pheWAS analysis.	Supplementary Table 8. Results of genetic correlation between IS and UKB traits from pheWAS analysis.	Supplementary Table 8. Results of genetic correlation between IS and UKB traits from pheWAS analysis.	Supplementary Table 8. Results of genetic correlation between IS and UKB traits from pheWAS analysis.	Supplementary Table 8. Results of genetic correlation between IS and UKB traits from pheWAS analysis.	Supplementary Table 8. Results of genetic correlation between IS and UKB traits from pheWAS analysis.	Supplementary Table 8. Results of genetic correlation between IS and UKB traits from pheWAS analysis.	Supplementary Table 8. Results of genetic correlation between IS and UKB traits from pheWAS analysis.	Supplementary Table 8. Results of genetic correlation between IS and UKB traits from pheWAS analysis.	Supplementary Table 8. Results of genetic correlation between IS and UKB traits from pheWAS analysis.	Supplementary Table 8. Results of genetic correlation between IS and UKB traits from pheWAS analysis.	Supplementary Table 8. Results of genetic correlation between IS and UKB traits from pheWAS analysis.	Supplementary Table 8. Results of genetic correlation between IS and UKB traits from pheWAS analysis.	Supplementary Table 8. Results of genetic correlation between IS and UKB traits from pheWAS analysis.	Supplementary Table 8. Results of genetic correlation between IS and UKB traits from pheWAS analysis.	Supplementary Table 8. Results of genetic correlation between IS and UKB traits from pheWAS analysis.	Supplementary Table 8. Results of genetic correlation between IS and UKB traits from pheWAS analysis.	Supplementary Table 8. Results of genetic correlation between IS and UKB traits from pheWAS analysis.	Supplementary Table 8. Results of genetic correlation between IS and UKB traits from pheWAS analysis.	Supplementary Table 8. Results of genetic correlation between IS and UKB traits from pheWAS analysis.	Supplementary Table 8. Results of genetic correlation between IS and UKB traits from pheWAS analysis.	Supplementary Table 8. Results of genetic correlation between IS and UKB traits from pheWAS analysis.	Supplementary Table 8. Results of genetic correlation between IS and UKB traits from pheWAS analysis.	Supplementary Table 8. Results of genetic correlation between IS and UKB traits from pheWAS analysis.	Supplementary Table 8. Results of genetic correlation between IS and UKB traits from pheWAS analysis.	Supplementary Table 8. Results of genetic correlation between IS and UKB traits from pheWAS analysis.	Supplementary Table 8. Results of genetic correlation between IS and UKB traits from pheWAS analysis.	Supplementary Table 8. Results of genetic correlation between IS and UKB traits from pheWAS analysis.	Supplementary Table 8. Results of genetic correlation between IS and UKB traits from pheWAS analysis.	Supplementary Table 8. Results of genetic correlation between IS and UKB traits from pheWAS analysis.	Supplementary Table 8. Results of genetic correlation between IS and UKB traits from pheWAS analysis.	Supplementary Table 8. Results of genetic correlation between IS and UKB traits from pheWAS analysis.	Supplementary Table 8. Results of genetic correlation between IS and UKB traits from pheWAS analysis.	Supplementary Table 8. Results of genetic correlation between IS and UKB traits from pheWAS analysis.	Supplementary Table 8. Results of genetic correlation between IS and UKB traits from pheWAS analysis.	Supplementary Table 8. Results of genetic correlation between IS and UKB traits from pheWAS analysis.	Supplementary Table 8. Results of genetic correlation between IS and UKB traits from pheWAS analysis.	Supplementary Table 8. Results of genetic correlation between IS and UKB traits from pheWAS analysis.	Supplementary Table 8. Results of genetic correlation between IS and UKB traits from pheWAS analysis.	Supplementary Table 8. Results of genetic correlation between IS and UKB traits from pheWAS analysis.	Supplementary Table 8. Results of genetic correlation between IS and UKB traits from pheWAS analysis.	Supplementary Table 8. Results of genetic correlation between IS and UKB traits from pheWAS analysis.	Supplementary Table 8. Results of genetic correlation between IS and UKB traits from pheWAS analysis.	Supplementary Table 8. Results of genetic correlation between IS and UKB traits from pheWAS analysis.	Supplementary Table 8. Results of genetic correlation between IS and UKB traits from pheWAS analysis.	Supplementary Table 8. Results of genetic correlation between IS and UKB traits from pheWAS analysis.	Supplementary Table 8. Results of genetic correlation between IS and UKB traits from pheWAS analysis.	Supplementary Table 8. Results of genetic correlation between IS and UKB traits from pheWAS analysis.	Supplementary Table 8. Results of genetic correlation between IS and UKB traits from pheWAS analysis.	Supplementary Table 8. Results of genetic correlation between IS and UKB traits from pheWAS analysis.	Supplementary Table 8. Results of genetic correlation between IS and UKB traits from pheWAS analysis.	Supplementary Table 8. Results of genetic correlation between IS and UKB traits from pheWAS analysis.	Supplementary Table 8. Results of genetic correlation between IS and UKB traits from pheWAS analysis.	Supplementary Table 8. Results of genetic correlation between IS and UKB traits from pheWAS analysis.	Supplementary Table 8. Results of genetic correlation between IS and UKB traits from pheWAS analysis.	Supplementary Table 8. Results of genetic correlation between IS and UKB traits from pheWAS analysis.	Supplementary Table 8. Results of genetic correlation between IS and UKB traits from pheWAS analysis.	Supplementary Table 8. Results of genetic correlation between IS and UKB traits from pheWAS analysis.	Supplementary Table 8. Results of genetic correlation between IS and UKB traits from pheWAS analysis.	Supplementary Table 8. Results of genetic correlation between IS and UKB traits from pheWAS analysis.	Supplementary Table 8. Results of genetic correlation between IS and UKB traits from pheWAS analysis.	Supplementary Table 8. Results of genetic correlation between IS and UKB traits from pheWAS analysis.	Supplementary Table 8. Results of genetic correlation between IS and UKB traits from pheWAS analysis.	Supplementary Table 8. Results of genetic correlation between IS and UKB traits from pheWAS analysis.	Supplementary Table 8. Results of genetic correlation between IS and UKB traits from pheWAS analysis.	Supplementary Table 8. Results of genetic correlation between IS and UKB traits from pheWAS analysis.	Supplementary Table 8. Results of genetic correlation between IS and UKB traits from pheWAS analysis.	Supplementary Table 8. Results of genetic correlation between IS and UKB traits from pheWAS analysis.	Supplementary Table 8. Results of genetic correlation between IS and UKB traits from pheWAS analysis.	Supplementary Table 8. Results of genetic correlation between IS and UKB traits from pheWAS analysis.	Supplementary Table 8. Results of genetic correlation between IS and UKB traits from pheWAS analysis.	Supplementary Table 8. Results of genetic correlation between IS and UKB traits from pheWAS analysis.	Supplementary Table 8. Results of genetic correlation between IS and UKB traits from pheWAS analysis.	Supplementary Table 8. Results of genetic correlation between IS and UKB traits from pheWAS analysis.	Supplementary Table 8. Results of genetic correlation between IS and UKB traits from pheWAS analysis.	Supplementary Table 8. Results of genetic correlation between IS and UKB traits from pheWAS analysis.	Supplementary Table 8. Results of genetic correlation between IS and UKB traits from pheWAS analysis.	Supplementary Table 8. Results of genetic correlation between IS and UKB traits from pheWAS analysis.	Supplementary Table 8. Results of genetic correlation between IS and UKB traits from pheWAS analysis.	Supplementary Table 8. Results of genetic correlation between IS and UKB traits from pheWAS analysis.	Supplementary Table 8. Results of genetic correlation between IS and UKB traits from pheWAS analysis.	Supplementary Table 8. Results of genetic correlation between IS and UKB traits from pheWAS analysis.	Supplementary Table 8. Results of genetic correlation between IS and UKB traits from pheWAS analysis.	Supplementary Table 8. Results of genetic correlation between IS and UKB traits from pheWAS analysis.	Supplementary Table 8. Results of genetic correlation between IS and UKB traits from pheWAS analysis.	Supplementary Table 8. Results of genetic correlation between IS and UKB traits from pheWAS analysis.	Supplementary Table 8. Results of genetic correlation between IS and UKB traits from pheWAS analysis.	Supplementary Table 8. Results of genetic correlation between IS and UKB traits from pheWAS analysis.	Supplementary Table 8. Results of genetic correlation between IS and UKB traits from pheWAS analysis.	Supplementary Table 8. Results of genetic correlation between IS and UKB traits from pheWAS analysis.	Supplementary Table 8. Results of genetic correlation between IS and UKB traits from pheWAS analysis.	Supplementary Table 8. Results of genetic correlation between IS and UKB traits from pheWAS analysis.	Supplementary Table 8. Results of genetic correlation between IS and UKB traits from pheWAS analysis.	Supplementary Table 8. Results of genetic correlation between IS and UKB traits from pheWAS analysis.	Supplementary Table 8. Results of genetic correlation between IS and UKB traits from pheWAS analysis.	Supplementary Table 8. Results of genetic correlation between IS and UKB traits from pheWAS analysis.	Supplementary Table 8. Results of genetic correlation between IS and UKB traits from pheWAS analysis.	Supplementary Table 8. Results of genetic correlation between IS and UKB traits from pheWAS analysis.	Supplementary Table 8. Results of genetic correlation between IS and UKB traits from pheWAS analysis.	Supplementary Table 8. Results of genetic correlation between IS and UKB traits from pheWAS analysis.	Supplementary Table 8. Results of genetic correlation between IS and UKB traits from pheWAS analysis.	Supplementary Table 8. Results of genetic correlation between IS and UKB traits from pheWAS analysis.	Supplementary Table 8. Results of genetic correlation between IS and UKB traits from pheWAS analysis.	Supplementary Table 8. Results of genetic correlation between IS and UKB traits from pheWAS analysis.	Supplementary Table 8. Results of genetic correlation between IS and UKB traits from pheWAS analysis.	Supplementary Table 8. Results of genetic correlation between IS and UKB traits from pheWAS analysis.	Supplementary Table 8. Results of genetic correlation between IS and UKB traits from pheWAS analysis.	Supplementary Table 8. Results of genetic correlation between IS and UKB traits from pheWAS analysis.	Supplementary Table 8. Results of genetic correlation between IS and UKB traits from pheWAS analysis.	Supplementary Table 8. Results of genetic correlation between IS and UKB traits from pheWAS analysis.	Supplementary Table 8. Results of genetic correlation between IS and UKB traits from pheWAS analysis.	Supplementary Table 8. Results of genetic correlation between IS and UKB traits from pheWAS analysis.	Supplementary Table 8. Results of genetic correlation between IS and UKB traits from pheWAS analysis.	Supplementary Table 8. Results of genetic correlation between IS and UKB traits from pheWAS analysis.	Supplementary Table 8. Results of genetic correlation between IS and UKB traits from pheWAS analysis.	Supplementary Table 8. Results of genetic correlation between IS and UKB traits from pheWAS analysis.	Supplementary Table 8. Results of genetic correlation between IS and UKB traits from pheWAS analysis.	Supplementary Table 8. Results of genetic correlation between IS and UKB traits from pheWAS analysis.	Supplementary Table 8. Results of genetic correlation between IS and UKB traits from pheWAS analysis.	Supplementary Table 8. Results of genetic correlation between IS and UKB traits from pheWAS analysis.	Supplementary Table 8. Results of genetic correlation between IS and UKB traits from pheWAS analysis.	Supplementary Table 8. Results of genetic correlation between IS and UKB traits from pheWAS analysis.	Supplementary Table 8. Results of genetic correlation between IS and UKB traits from pheWAS analysis.	Supplementary Table 8. Results of genetic correlation between IS and UKB traits from pheWAS analysis.	Supplementary Table 8. Results of genetic correlation between IS and UKB traits from pheWAS analysis.	Supplementary Table 8. Results of genetic correlation between IS and UKB traits from pheWAS analysis.	Supplementary Table 8. Results of genetic correlation between IS and UKB traits from pheWAS analysis.	Supplementary Table 8. Results of genetic correlation between IS and UKB traits from pheWAS analysis.	Supplementary Table 8. Results of genetic correlation between IS and UKB traits from pheWAS analysis.	Supplementary Table 8. Results of genetic correlation between IS and UKB traits from pheWAS analysis.	Supplementary Table 8. Results of genetic correlation between IS and UKB traits from pheWAS analysis.	Supplementary Table 8. Results of genetic correlation between IS and UKB traits from pheWAS analysis.	Supplementary Table 8. Results of genetic correlation between IS and UKB traits from pheWAS analysis.	Supplementary Table 8. Results of genetic correlation between IS and UKB traits from pheWAS analysis.	Supplementary Table 8. Results of genetic correlation between IS and UKB traits from pheWAS analysis.	Supplementary Table 8. Results of genetic correlation between IS and UKB traits from pheWAS analysis.	Supplementary Table 8. Results of genetic correlation between IS and UKB traits from pheWAS analysis.	Supplementary Table 8. Results of genetic correlation between IS and UKB traits from pheWAS analysis.	Supplementary Table 8. Results of genetic correlation between IS and UKB traits from pheWAS analysis.	Supplementary Table 8. Results of genetic correlation between IS and UKB traits from pheWAS analysis.	Supplementary Table 8. Results of genetic correlation between IS and UKB traits from pheWAS analysis.	Supplementary Table 8. Results of genetic correlation between IS and UKB traits from pheWAS analysis.	Supplementary Table 8. Results of genetic correlation between IS and UKB traits from pheWAS analysis.	Supplementary Table 8. Results of genetic correlation between IS and UKB traits from pheWAS analysis.	Supplementary Table 8. Results of genetic correlation between IS and UKB traits from pheWAS analysis.	Supplementary Table 8. Results of genetic correlation between IS and UKB traits from pheWAS analysis.	Supplementary Table 8. Results of genetic correlation between IS and UKB traits from pheWAS analysis.	Supplementary Table 8. Results of genetic correlation between IS and UKB traits from pheWAS analysis.	Supplementary Table 8. Results of genetic correlation between IS and UKB traits from pheWAS analysis.	Supplementary Table 8. Results of genetic correlation between IS and UKB traits from pheWAS analysis.	Supplementary Table 8. Results of genetic correlation between IS and UKB traits from pheWAS analysis.	Supplementary Table 8. Results of genetic correlation between IS and UKB traits from pheWAS analysis.	Supplementary Table 8. Results of genetic correlation between IS and UKB traits from pheWAS analysis.	Supplementary Table 8. Results of genetic correlation between IS and UKB traits from pheWAS analysis.	Supplementary Table 8. Results of genetic correlation between IS and UKB traits from pheWAS analysis.	Supplementary Table 8. Results of genetic correlation between IS and UKB traits from pheWAS analysis.	Supplementary Table 8. Results of genetic correlation between IS and UKB traits from pheWAS analysis.	Supplementary Table 8. Results of genetic correlation between IS and UKB traits from pheWAS analysis.	Supplementary Table 8. Results of genetic correlation between IS and UKB traits from pheWAS analysis.	Supplementary Table 8. Results of genetic correlation between IS and UKB traits from pheWAS analysis.	Supplementary Table 8. Results of genetic correlation between IS and UKB traits from pheWAS analysis.	Supplementary Table 8. Results of genetic correlation between IS and UKB traits from pheWAS analysis.	Supplementary Table 8. Results of genetic correlation between IS and UKB traits from pheWAS analysis.	Supplementary Table 8. Results of genetic correlation between IS and UKB traits from pheWAS analysis.	Supplementary Table 8. Results of genetic correlation between IS and UKB traits from pheWAS analysis.	Supplementary Table 8. Results of genetic correlation between IS and UKB traits from pheWAS analysis.	Supplementary Table 8. Results of genetic correlation between IS and UKB traits from pheWAS analysis.	Supplementary Table 8. Results of genetic correlation between IS and UKB traits from pheWAS analysis.	Supplementary Table 8. Results of genetic correlation between IS and UKB traits from pheWAS analysis.	Supplementary Table 8. Results of genetic correlation between IS and UKB traits from pheWAS analysis.	Supplementary Table 8. Results of genetic correlation between IS and UKB traits from pheWAS analysis.	Supplementary Table 8. Results of genetic correlation between IS and UKB traits from pheWAS analysis.	Supplementary Table 8. Results of genetic correlation between IS and UKB traits from pheWAS analysis.	Supplementary Table 8. Results of genetic correlation between IS and UKB traits from pheWAS analysis.	Supplementary Table 8. Results of genetic correlation between IS and UKB traits from pheWAS analysis.	Supplementary Table 8. Results of genetic correlation between IS and UKB traits from pheWAS analysis.	Supplementary Table 8. Results of genetic correlation between IS and UKB traits from pheWAS analysis.	Supplementary Table 8. Results of genetic correlation between IS and UKB traits from pheWAS analysis.	Supplementary Table 8. Results of genetic correlation between IS and UKB traits from pheWAS analysis.	Supplementary Table 8. Results of genetic correlation between IS and UKB traits from pheWAS analysis.	Supplementary Table 8. Results of genetic correlation between IS and UKB traits from pheWAS analysis.	Supplementary Table 8. Results of genetic correlation between IS and UKB traits from pheWAS analysis.	Supplementary Table 8. Results of genetic correlation between IS and UKB traits from pheWAS analysis.	Supplementary Table 8. Results of genetic correlation between IS and UKB traits from pheWAS analysis.	Supplementary Table 8. Results of genetic correlation between IS and UKB traits from pheWAS analysis.	Supplementary Table 8. Results of genetic correlation between IS and UKB traits from pheWAS analysis.	Supplementary Table 8. Results of genetic correlation between IS and UKB traits from pheWAS analysis.	Supplementary Table 8. Results of genetic correlation between IS and UKB traits from pheWAS analysis.	Supplementary Table 8. Results of genetic correlation between IS and UKB traits from pheWAS analysis.	Supplementary Table 8. Results of genetic correlation between IS and UKB traits from pheWAS analysis.	Supplementary Table 8. Results of genetic correlation between IS and UKB traits from pheWAS analysis.	Supplementary Table 8. Results of genetic correlation between IS and UKB traits from pheWAS analysis.	Supplementary Table 8. Results of genetic correlation between IS and UKB traits from pheWAS analysis.	Supplementary Table 8. Results of genetic correlation between IS and UKB traits from pheWAS analysis.	Supplementary Table 8. Results of genetic correlation between IS and UKB traits from pheWAS analysis.	Supplementary Table 8. Results of genetic correlation between IS and UKB traits from pheWAS analysis.	Supplementary Table 8. Results of genetic correlation between IS and UKB traits from pheWAS analysis.	Supplementary Table 8. Results of genetic correlation between IS and UKB traits from pheWAS analysis.	Supplementary Table 8. Results of genetic correlation between IS and UKB traits from pheWAS analysis.	Supplementary Table 8. Results of genetic correlation between IS and UKB traits from pheWAS analysis.	Supplementary Table 8. Results of genetic correlation between IS and UKB traits from pheWAS analysis.	Supplementary Table 8. Results of genetic correlation between IS and UKB traits from pheWAS analysis.	Supplementary Table 8. Results of genetic correlation between IS and UKB traits from pheWAS analysis.	Supplementary Table 8. Results of genetic correlation between IS and UKB traits from pheWAS analysis.	Supplementary Table 8. Results of genetic correlation between IS and UKB traits from pheWAS analysis.	Supplementary Table 8. Results of genetic correlation between IS and UKB traits from pheWAS analysis.	Supplementary Table 8. Results of genetic correlation between IS and UKB traits from pheWAS analysis.	Supplementary Table 8. Results of genetic correlation between IS and UKB traits from pheWAS analysis.	Supplementary Table 8. Results of genetic correlation between IS and UKB traits from pheWAS analysis.	Supplementary Table 8. Results of genetic correlation between IS and UKB traits from pheWAS analysis.	Supplementary Table 8. Results of genetic correlation between IS and UKB traits from pheWAS analysis.	Supplementary Table 8. Results of genetic correlation between IS and UKB traits from pheWAS analysis.	Supplementary Table 8. Results of genetic correlation between IS and UKB traits from pheWAS analysis.	Supplementary Table 8. Results of genetic correlation between IS and UKB traits from pheWAS analysis.	Supplementary Table 8. Results of genetic correlation between IS and UKB traits from pheWAS analysis.	Supplementary Table 8. Results of genetic correlation between IS and UKB traits from pheWAS analysis.	Supplementary Table 8. Results of genetic correlation between IS and UKB traits from pheWAS analysis.	Supplementary Table 8. Results of genetic correlation between IS and UKB traits from pheWAS analysis.	Supplementary Table 8. Results of genetic correlation between IS and UKB traits from pheWAS analysis.	Supplementary Table 8. Results of genetic correlation between IS and UKB traits from pheWAS analysis.	Supplementary Table 8. Results of genetic correlation between IS and UKB traits from pheWAS analysis.	Supplementary Table 8. Results of genetic correlation between IS and UKB traits from pheWAS analysis.	Supplementary Table 8. Results of genetic correlation between IS and UKB traits from pheWAS analysis.	Supplementary Table 8. Results of genetic correlation between IS and UKB traits from pheWAS analysis.	Supplementary Table 8. Results of genetic correlation between IS and UKB traits from pheWAS analysis.	Supplementary Table 8. Results of genetic correlation between IS and UKB traits from pheWAS analysis.	Supplementary Table 8. Results of genetic correlation between IS and UKB traits from pheWAS analysis.	Supplementary Table 8. Results of genetic correlation between IS and UKB traits from pheWAS analysis.	Supplementary Table 8. Results of genetic correlation between IS and UKB traits from pheWAS analysis.	Supplementary Table 8. Results of genetic correlation between IS and UKB traits from pheWAS analysis.	Supplementary Table 8. Results of genetic correlation between IS and UKB traits from pheWAS analysis.	Supplementary Table 8. Results of genetic correlation between IS and UKB traits from pheWAS analysis.	Supplementary Table 8. Results of genetic correlation between IS and UKB traits from pheWAS analysis.	Supplementary Table 8. Results of genetic correlation between IS and UKB traits from pheWAS analysis.	Supplementary Table 8. Results of genetic correlation between IS and UKB traits from pheWAS analysis.	Supplementary Table 8. Results of genetic correlation between IS and UKB traits from pheWAS analysis.	Supplementary Table 8. Results of genetic correlation between IS and UKB traits from pheWAS analysis.	Supplementary Table 8. Results of genetic correlation between IS and UKB traits from pheWAS analysis.	Supplementary Table 8. Results of genetic correlation between IS and UKB traits from pheWAS analysis.	Supplementary Table 8. Results of genetic correlation between IS and UKB traits from pheWAS analysis.	Supplementary Table 8. Results of genetic correlation between IS and UKB traits from pheWAS analysis.	Supplementary Table 8. Results of genetic correlation between IS and UKB traits from pheWAS analysis.	Supplementary Table 8. Results of genetic correlation between IS and UKB traits from pheWAS analysis.	Supplementary Table 8. Results of genetic correlation between IS and UKB traits from pheWAS analysis.	Supplementary Table 8. Results of genetic correlation between IS and UKB traits from pheWAS analysis.	Supplementary Table 8. Results of genetic correlation between IS and UKB traits from pheWAS analysis.	Supplementary Table 8. Results of genetic correlation between IS and UKB traits from pheWAS analysis.	Supplementary Table 8. Results of genetic correlation between IS and UKB traits from pheWAS analysis.	Supplementary Table 8. Results of genetic correlation between IS and UKB traits from pheWAS analysis.	Supplementary Table 8. Results of genetic correlation between IS and UKB traits from pheWAS analysis.	Supplementary Table 8. Results of genetic correlation between IS and UKB traits from pheWAS analysis.	Supplementary Table 8. Results of genetic correlation between IS and UKB traits from pheWAS analysis.	Supplementary Table 8. Results of genetic correlation between IS and UKB traits from pheWAS analysis.	Supplementary Table 8. Results of genetic correlation between IS and UKB traits from pheWAS analysis.	Supplementary Table 8. Results of genetic correlation between IS and UKB traits from pheWAS analysis.	Supplementary Table 8. Results of genetic correlation between IS and UKB traits from pheWAS analysis.	Supplementary Table 8. Results of genetic correlation between IS and UKB traits from pheWAS analysis.	Supplementary Table 8. Results of genetic correlation between IS and UKB traits from pheWAS analysis.	Supplementary Table 8. Results of genetic correlation between IS and UKB traits from pheWAS analysis.	Supplementary Table 8. Results of genetic correlation between IS and UKB traits from pheWAS analysis.	Supplementary Table 8. Results of genetic correlation between IS and UKB traits from pheWAS analysis.	Supplementary Table 8. Results of genetic correlation between IS and UKB traits from pheWAS analysis.	Supplementary Table 8. Results of genetic correlation between IS and UKB traits from pheWAS analysis.	Supplementary Table 8. Results of genetic correlation between IS and UKB traits from pheWAS analysis.	Supplementary Table 8. Results of genetic correlation between IS and UKB traits from pheWAS analysis.	Supplementary Table 8. Results of genetic correlation between IS and UKB traits from pheWAS analysis.	Supplementary Table 8. Results of genetic correlation between IS and UKB traits from pheWAS analysis.	Supplementary Table 8. Results of genetic correlation between IS and UKB traits from pheWAS analysis.	Supplementary Table 8. Results of genetic correlation between IS and UKB traits from pheWAS analysis.	Supplementary Table 8. Results of genetic correlation between IS and UKB traits from pheWAS analysis.	Supplementary Table 8. Results of genetic correlation between IS and UKB traits from pheWAS analysis.	Supplementary Table 8. Results of genetic correlation between IS and UKB traits from pheWAS analysis.	Supplementary Table 8. Results of genetic correlation between IS and UKB traits from pheWAS analysis.	Supplementary Table 8. Results of genetic correlation between IS and UKB traits from pheWAS analysis.	Supplementary Table 8. Results of genetic correlation between IS and UKB traits from pheWAS analysis.	Supplementary Table 8. Results of genetic correlation between IS and UKB traits from pheWAS analysis.	Supplementary Table 8. Results of genetic correlation between IS and UKB traits from pheWAS analysis.	Supplementary Table 8. Results of genetic correlation between IS and UKB traits from pheWAS analysis.	Supplementary Table 8. Results of genetic correlation between IS and UKB traits from pheWAS analysis.	Supplementary Table 8. Results of genetic correlation between IS and UKB traits from pheWAS analysis.	Supplementary Table 8. Results of genetic correlation between IS and UKB traits from pheWAS analysis.	Supplementary Table 8. Results of genetic correlation between IS and UKB traits from pheWAS analysis.	Supplementary Table 8. Results of genetic correlation between IS and UKB traits from pheWAS analysis.	Supplementary Table 8. Results of genetic correlation between IS and UKB traits from pheWAS analysis.	Supplementary Table 8. Results of genetic correlation between IS and UKB traits from pheWAS analysis.	Supplementary Table 8. Results of genetic correlation between IS and UKB traits from pheWAS analysis.	Supplementary Table 8. Results of genetic correlation between IS and UKB traits from pheWAS analysis.	Supplementary Table 8. Results of genetic correlation between IS and UKB traits from pheWAS analysis.	Supplementary Table 8. Results of genetic correlation between IS and UKB traits from pheWAS analysis.	Supplementary Table 8. Results of genetic correlation between IS and UKB traits from pheWAS analysis.	Supplementary Table 8. Results of genetic correlation between IS and UKB traits from pheWAS analysis.	Supplementary Table 8. Results of genetic correlation between IS and UKB traits from pheWAS analysis.	Supplementary Table 8. Results of genetic correlation between IS and UKB traits from pheWAS analysis.	Supplementary Table 8. Results of genetic correlation between IS and UKB traits from pheWAS analysis.	Supplementary Table 8. Results of genetic correlation between IS and UKB traits from pheWAS analysis.	Supplementary Table 8. Results of genetic correlation between IS and UKB traits from pheWAS analysis.	Supplementary Table 8. Results of genetic correlation between IS and UKB traits from pheWAS analysis.	Supplementary Table 8. Results of genetic correlation between IS and UKB traits from pheWAS analysis.	Supplementary Table 8. Results of genetic correlation between IS and UKB traits from pheWAS analysis.	Supplementary Table 8. Results of genetic correlation between IS and UKB traits from pheWAS analysis.	Supplementary Table 8. Results of genetic correlation between IS and UKB traits from pheWAS analysis.	Supplementary Table 8. Results of genetic correlation between IS and UKB traits from pheWAS analysis.	Supplementary Table 8. Results of genetic correlation between IS and UKB traits from pheWAS analysis.	Supplementary Table 8. Results of genetic correlation between IS and UKB traits from pheWAS analysis.	Supplementary Table 8. Results of genetic correlation between IS and UKB traits from pheWAS analysis.	Supplementary Table 8. Results of genetic correlation between IS and UKB traits from pheWAS analysis.	Supplementary Table 8. Results of genetic correlation between IS and UKB traits from pheWAS analysis.	Supplementary Table 8. Results of genetic correlation between IS and UKB traits from pheWAS analysis.	Supplementary Table 8. Results of genetic correlation between IS and UKB traits from pheWAS analysis.	Supplementary Table 8. Results of genetic correlation between IS and UKB traits from pheWAS analysis.	Supplementary Table 8. Results of genetic correlation between IS and UKB traits from pheWAS analysis.	Supplementary Table 8. Results of genetic correlation between IS and UKB traits from pheWAS analysis.	Supplementary Table 8. Results of genetic correlation between IS and UKB traits from pheWAS analysis.	Supplementary Table 8. Results of genetic correlation between IS and UKB traits from pheWAS analysis.	Supplementary Table 8. Results of genetic correlation between IS and UKB traits from pheWAS analysis.	Supplementary Table 8. Results of genetic correlation between IS and UKB traits from pheWAS analysis.	Supplementary Table 8. Results of genetic correlation between IS and UKB traits from pheWAS analysis.	Supplementary Table 8. Results of genetic correlation between IS and UKB traits from pheWAS analysis.	Supplementary Table 8. Results of genetic correlation between IS and UKB traits from pheWAS analysis.	Supplementary Table 8. Results of genetic correlation between IS and UKB traits from pheWAS analysis.	Supplementary Table 8. Results of genetic correlation between IS and UKB traits from pheWAS analysis.	Supplementary Table 8. Results of genetic correlation between IS and UKB traits from pheWAS analysis.	Supplementary Table 8. Results of genetic correlation between IS and UKB traits from pheWAS analysis.	Supplementary Table 8. Results of genetic correlation between IS and UKB traits from pheWAS analysis.	Supplementary Table 8. Results of genetic correlation between IS and UKB traits from pheWAS analysis.	Supplementary Table 8. Results of genetic correlation between IS and UKB traits from pheWAS analysis.	Supplementary Table 8. Results of genetic correlation between IS and UKB traits from pheWAS analysis.	Supplementary Table 8. Results of genetic correlation between IS and UKB traits from pheWAS analysis.	Supplementary Table 8. Results of genetic correlation between IS and UKB traits from pheWAS analysis.	Supplementary Table 8. Results of genetic correlation between IS and UKB traits from pheWAS analysis.	Supplementary Table 8. Results of genetic correlation between IS and UKB traits from pheWAS analysis.	Supplementary Table 8. Results of genetic correlation between IS and UKB traits from pheWAS analysis.	Supplementary Table 8. Results of genetic correlation between IS and UKB traits from pheWAS analysis.	Supplementary Table 8. Results of genetic correlation between IS and UKB traits from pheWAS analysis.	Supplementary Table 8. Results of genetic correlation between IS and UKB traits from pheWAS analysis.	Supplementary Table 8. Results of genetic correlation between IS and UKB traits from pheWAS analysis.	Supplementary Table 8. Results of genetic correlation between IS and UKB traits from pheWAS analysis.	Supplementary Table 8. Results of genetic correlation between IS and UKB traits from pheWAS analysis.	Supplementary Table 8. Results of genetic correlation between IS and UKB traits from pheWAS analysis.	Supplementary Table 8. Results of genetic correlation between IS and UKB traits from pheWAS analysis.	Supplementary Table 8. Results of genetic correlation between IS and UKB traits from pheWAS analysis.	Supplementary Table 8. Results of genetic correlation between IS and UKB traits from pheWAS analysis.	Supplementary Table 8. Results of genetic correlation between IS and UKB traits from pheWAS analysis.	Supplementary Table 8. Results of genetic correlation between IS and UKB traits from pheWAS analysis.	Supplementary Table 8. Results of genetic correlation between IS and UKB traits from pheWAS analysis.	Supplementary Table 8. Results of genetic correlation between IS and UKB traits from pheWAS analysis.	Supplementary Table 8. Results of genetic correlation between IS and UKB traits from pheWAS analysis.	Supplementary Table 8. Results of genetic correlation between IS and UKB traits from pheWAS analysis.	Supplementary Table 8. Results of genetic correlation between IS and UKB traits from pheWAS analysis.	Supplementary Table 8. Results of genetic correlation between IS and UKB traits from pheWAS analysis.	Supplementary Table 8. Results of genetic correlation between IS and UKB traits from pheWAS analysis.	Supplementary Table 8. Results of genetic correlation between IS and UKB traits from pheWAS analysis.	Supplementary Table 8. Results of genetic correlation between IS and UKB traits from pheWAS analysis.	Supplementary Table 8. Results of genetic correlation between IS and UKB traits from pheWAS analysis.	Supplementary Table 8. Results of genetic correlation between IS and UKB traits from pheWAS analysis.	Supplementary Table 8. Results of genetic correlation between IS and UKB traits from pheWAS analysis.	Supplementary Table 8. Results of genetic correlation between IS and UKB traits from pheWAS analysis.	Supplementary Table 8. Results of genetic correlation between IS and UKB traits from pheWAS analysis.	Supplementary Table 8. Results of genetic correlation between IS and UKB traits from pheWAS analysis.	Supplementary Table 8. Results of genetic correlation between IS and UKB traits from pheWAS analysis.	Supplementary Table 8. Results of genetic correlation between IS and UKB traits from pheWAS analysis.	Supplementary Table 8. Results of genetic correlation between IS and UKB traits from pheWAS analysis.	Supplementary Table 8. Results of genetic correlation between IS and UKB traits from pheWAS analysis.	Supplementary Table 8. Results of genetic correlation between IS and UKB traits from pheWAS analysis.	Supplementary Table 8. Results of genetic correlation between IS and UKB traits from pheWAS analysis.	Supplementary Table 8. Results of genetic correlation between IS and UKB traits from pheWAS analysis.	Supplementary Table 8. Results of genetic correlation between IS and UKB traits from pheWAS analysis.	Supplementary Table 8. Results of genetic correlation between IS and UKB traits from pheWAS analysis.	Supplementary Table 8. Results of genetic correlation between IS and UKB traits from pheWAS analysis.	Supplementary Table 8. Results of genetic correlation between IS and UKB traits from pheWAS analysis.	Supplementary Table 8. Results of genetic correlation between IS and UKB traits from pheWAS analysis.	Supplementary Table 8. Results of genetic correlation between IS and UKB traits from pheWAS analysis.	Supplementary Table 8. Results of genetic correlation between IS and UKB traits from pheWAS analysis.	Supplementary Table 8. Results of genetic correlation between IS and UKB traits from pheWAS analysis.	Supplementary Table 8. Results of genetic correlation between IS and UKB traits from pheWAS analysis.	Supplementary Table 8. Results of genetic correlation between IS and UKB traits from pheWAS analysis.	Supplementary Table 8. Results of genetic correlation between IS and UKB traits from pheWAS analysis.	Supplementary Table 8. Results of genetic correlation between IS and UKB traits from pheWAS analysis.	Supplementary Table 8. Results of genetic correlation between IS and UKB traits from pheWAS analysis.	Supplementary Table 8. Results of genetic correlation between IS and UKB traits from pheWAS analysis.	Supplementary Table 8. Results of genetic correlation between IS and UKB traits from pheWAS analysis.	Supplementary Table 8. Results of genetic correlation between IS and UKB traits from pheWAS analysis.	Supplementary Table 8. Results of genetic correlation between IS and UKB traits from pheWAS analysis.	Supplementary Table 8. Results of genetic correlation between IS and UKB traits from pheWAS analysis.	Supplementary Table 8. Results of genetic correlation between IS and UKB traits from pheWAS analysis.	Supplementary Table 8. Results of genetic correlation between IS and UKB traits from pheWAS analysis.	Supplementary Table 8. Results of genetic correlation between IS and UKB traits from pheWAS analysis.	Supplementary Table 8. Results of genetic correlation between IS and UKB traits from pheWAS analysis.	Supplementary Table 8. Results of genetic correlation between IS and UKB traits from pheWAS analysis.	Supplementary Table 8. Results of genetic correlation between IS and UKB traits from pheWAS analysis.	Supplementary Table 8. Results of genetic correlation between IS and UKB traits from pheWAS analysis.	Supplementary Table 8. Results of genetic correlation between IS and UKB traits from pheWAS analysis.	Supplementary Table 8. Results of genetic correlation between IS and UKB traits from pheWAS analysis.	Supplementary Table 8. Results of genetic correlation between IS and UKB traits from pheWAS analysis.	Supplementary Table 8. Results of genetic correlation between IS and UKB traits from pheWAS analysis.	Supplementary Table 8. Results of genetic correlation between IS and UKB traits from pheWAS analysis.	Supplementary Table 8. Results of genetic correlation between IS and UKB traits from pheWAS analysis.	Supplementary Table 8. Results of genetic correlation between IS and UKB traits from pheWAS analysis.	Supplementary Table 8. Results of genetic correlation between IS and UKB traits from pheWAS analysis.	Supplementary Table 8. Results of genetic correlation between IS and UKB traits from pheWAS analysis.	Supplementary Table 8. Results of genetic correlation between IS and UKB traits from pheWAS analysis.	Supplementary Table 8. Results of genetic correlation between IS and UKB traits from pheWAS analysis.	Supplementary Table 8. Results of genetic correlation between IS and UKB traits from pheWAS analysis.	Supplementary Table 8. Results of genetic correlation between IS and UKB traits from pheWAS analysis.	Supplementary Table 8. Results of genetic correlation between IS and UKB traits from pheWAS analysis.	Supplementary Table 8. Results of genetic correlation between IS and UKB traits from pheWAS analysis.	Supplementary Table 8. Results of genetic correlation between IS and UKB traits from pheWAS analysis.	Supplementary Table 8. Results of genetic correlation between IS and UKB traits from pheWAS analysis.	Supplementary Table 8. Results of genetic correlation between IS and UKB traits from pheWAS analysis.	Supplementary Table 8. Results of genetic correlation between IS and UKB traits from pheWAS analysis.	Supplementary Table 8. Results of genetic correlation between IS and UKB traits from pheWAS analysis.	Supplementary Table 8. Results of genetic correlation between IS and UKB traits from pheWAS analysis.	Supplementary Table 8. Results of genetic correlation between IS and UKB traits from pheWAS analysis.	Supplementary Table 8. Results of genetic correlation between IS and UKB traits from pheWAS analysis.	Supplementary Table 8. Results of genetic correlation between IS and UKB traits from pheWAS analysis.	Supplementary Table 8. Results of genetic correlation between IS and UKB traits from pheWAS analysis.	Supplementary Table 8. Results of genetic correlation between IS and UKB traits from pheWAS analysis.	Supplementary Table 8. Results of genetic correlation between IS and UKB traits from pheWAS analysis.	Supplementary Table 8. Results of genetic correlation between IS and UKB traits from pheWAS analysis.	Supplementary Table 8. Results of genetic correlation between IS and UKB traits from pheWAS analysis.	Supplementary Table 8. Results of genetic correlation between IS and UKB traits from pheWAS analysis.	Supplementary Table 8. Results of genetic correlation between IS and UKB traits from pheWAS analysis.	Supplementary Table 8. Results of genetic correlation between IS and UKB traits from pheWAS analysis.	Supplementary Table 8. Results of genetic correlation between IS and UKB traits from pheWAS analysis.	Supplementary Table 8. Results of genetic correlation between IS and UKB traits from pheWAS analysis.	Supplementary Table 8. Results of genetic correlation between IS and UKB traits from pheWAS analysis.	Supplementary Table 8. Results of genetic correlation between IS and UKB traits from pheWAS analysis.	Supplementary Table 8. Results of genetic correlation between IS and UKB traits from pheWAS analysis.	Supplementary Table 8. Results of genetic correlation between IS and UKB traits from pheWAS analysis.	Supplementary Table 8. Results of genetic correlation between IS and UKB traits from pheWAS analysis.	Supplementary Table 8. Results of genetic correlation between IS and UKB traits from pheWAS analysis.	Supplementary Table 8. Results of genetic correlation between IS and UKB traits from pheWAS analysis.	Supplementary Table 8. Results of genetic correlation between IS and UKB traits from pheWAS analysis.	Supplementary Table 8. Results of genetic correlation between IS and UKB traits from pheWAS analysis.	Supplementary Table 8. Results of genetic correlation between IS and UKB traits from pheWAS analysis.	Supplementary Table 8. Results of genetic correlation between IS and UKB traits from pheWAS analysis.	Supplementary Table 8. Results of genetic correlation between IS and UKB traits from pheWAS analysis.	Supplementary Table 8. Results of genetic correlation between IS and UKB traits from pheWAS analysis.	Supplementary Table 8. Results of genetic correlation between IS and UKB traits from pheWAS analysis.	Supplementary Table 8. Results of genetic correlation between IS and UKB traits from pheWAS analysis.	Supplementary Table 8. Results of genetic correlation between IS and UKB traits from pheWAS analysis.	Supplementary Table 8. Results of genetic correlation between IS and UKB traits from pheWAS analysis.	Supplementary Table 8. Results of genetic correlation between IS and UKB traits from pheWAS analysis.	Supplementary Table 8. Results of genetic correlation between IS and UKB traits from pheWAS analysis.	Supplementary Table 8. Results of genetic correlation between IS and UKB traits from pheWAS analysis.	Supplementary Table 8. Results of genetic correlation between IS and UKB traits from pheWAS analysis.	Supplementary Table 8. Results of genetic correlation between IS and UKB traits from pheWAS analysis.	Supplementary Table 8. Results of genetic correlation between IS and UKB traits from pheWAS analysis.	Supplementary Table 8. Results of genetic correlation between IS and UKB traits from pheWAS analysis.	Supplementary Table 8. Results of genetic correlation between IS and UKB traits from pheWAS analysis.	Supplementary Table 8. Results of genetic correlation between IS and UKB traits from pheWAS analysis.	Supplementary Table 8. Results of genetic correlation between IS and UKB traits from pheWAS analysis.	Supplementary Table 8. Results of genetic correlation between IS and UKB traits from pheWAS analysis.	Supplementary Table 8. Results of genetic correlation between IS and UKB traits from pheWAS analysis.	Supplementary Table 8. Results of genetic correlation between IS and UKB traits from pheWAS analysis.	Supplementary Table 8. Results of genetic correlation between IS and UKB traits from pheWAS analysis.	Supplementary Table 8. Results of genetic correlation between IS and UKB traits from pheWAS analysis.	Supplementary Table 8. Results of genetic correlation between IS and UKB traits from pheWAS analysis.	Supplementary Table 8. Results of genetic correlation between IS and UKB traits from pheWAS analysis.	Supplementary Table 8. Results of genetic correlation between IS and UKB traits from pheWAS analysis.	Supplementary Table 8. Results of genetic correlation between IS and UKB traits from pheWAS analysis.	Supplementary Table 8. Results of genetic correlation between IS and UKB traits from pheWAS analysis.	Supplementary Table 8. Results of genetic correlation between IS and UKB traits from pheWAS analysis.	Supplementary Table 8. Results of genetic correlation between IS and UKB traits from pheWAS analysis.	Supplementary Table 8. Results of genetic correlation between IS and UKB traits from pheWAS analysis.	Supplementary Table 8. Results of genetic correlation between IS and UKB traits from pheWAS analysis.	Supplementary Table 8. Results of genetic correlation between IS and UKB traits from pheWAS analysis.	Supplementary Table 8. Results of genetic correlation between IS and UKB traits from pheWAS analysis.	Supplementary Table 8. Results of genetic correlation between IS and UKB traits from pheWAS analysis.	Supplementary Table 8. Results of genetic correlation between IS and UKB traits from pheWAS analysis.	Supplementary Table 8. Results of genetic correlation between IS and UKB traits from pheWAS analysis.	Supplementary Table 8. Results of genetic correlation between IS and UKB traits from pheWAS analysis.	Supplementary Table 8. Results of genetic correlation between IS and UKB traits from pheWAS analysis.	Supplementary Table 8. Results of genetic correlation between IS and UKB traits from pheWAS analysis.	Supplementary Table 8. Results of genetic correlation between IS and UKB traits from pheWAS analysis.	Supplementary Table 8. Results of genetic correlation between IS and UKB traits from pheWAS analysis.	Supplementary Table 8. Results of genetic correlation between IS and UKB traits from pheWAS analysis.	Supplementary Table 8. Results of genetic correlation between IS and UKB traits from pheWAS analysis.	Supplementary Table 8. Results of genetic correlation between IS and UKB traits from pheWAS analysis.	Supplementary Table 8. Results of genetic correlation between IS and UKB traits from pheWAS analysis.	Supplementary Table 8. Results of genetic correlation between IS and UKB traits from pheWAS analysis.	Supplementary Table 8. Results of genetic correlation between IS and UKB traits from pheWAS analysis.	Supplementary Table 8. Results of genetic correlation between IS and UKB traits from pheWAS analysis.	Supplementary Table 8. Results of genetic correlation between IS and UKB traits from pheWAS analysis.	Supplementary Table 8. Results of genetic correlation between IS and UKB traits from pheWAS analysis.	Supplementary Table 8. Results of genetic correlation between IS and UKB traits from pheWAS analysis.	Supplementary Table 8. Results of genetic correlation between IS and UKB traits from pheWAS analysis.	Supplementary Table 8. Results of genetic correlation between IS and UKB traits from pheWAS analysis.	Supplementary Table 8. Results of genetic correlation between IS and UKB traits from pheWAS analysis.	Supplementary Table 8. Results of genetic correlation between IS and UKB traits from pheWAS analysis.	Supplementary Table 8. Results of genetic correlation between IS and UKB traits from pheWAS analysis.	Supplementary Table 8. Results of genetic correlation between IS and UKB traits from pheWAS analysis.	Supplementary Table 8. Results of genetic correlation between IS and UKB traits from pheWAS analysis.	Supplementary Table 8. Results of genetic correlation between IS and UKB traits from pheWAS analysis.	Supplementary Table 8. Results of genetic correlation between IS and UKB traits from pheWAS analysis.	Supplementary Table 8. Results of genetic correlation between IS and UKB traits from pheWAS analysis.	Supplementary Table 8. Results of genetic correlation between IS and UKB traits from pheWAS analysis.	Supplementary Table 8. Results of genetic correlation between IS and UKB traits from pheWAS analysis.	Supplementary Table 8. Results of genetic correlation between IS and UKB traits from pheWAS analysis.	Supplementary Table 8. Results of genetic correlation between IS and UKB traits from pheWAS analysis.	Supplementary Table 8. Results of genetic correlation between IS and UKB traits from pheWAS analysis.	Supplementary Table 8. Results of genetic correlation between IS and UKB traits from pheWAS analysis.	Supplementary Table 8. Results of genetic correlation between IS and UKB traits from pheWAS analysis.	Supplementary Table 8. Results of genetic correlation between IS and UKB traits from pheWAS analysis.	Supplementary Table 8. Results of genetic correlation between IS and UKB traits from pheWAS analysis.	Supplementary Table 8. Results of genetic correlation between IS and UKB traits from pheWAS analysis.	Supplementary Table 8. Results of genetic correlation between IS and UKB traits from pheWAS analysis.	Supplementary Table 8. Results of genetic correlation between IS and UKB traits from pheWAS analysis.	Supplementary Table 8. Results of genetic correlation between IS and UKB traits from pheWAS analysis.	Supplementary Table 8. Results of genetic correlation between IS and UKB traits from pheWAS analysis.	Supplementary Table 8. Results of genetic correlation between IS and UKB traits from pheWAS analysis.	Supplementary Table 8. Results of genetic correlation between IS and UKB traits from pheWAS analysis.	Supplementary Table 8. Results of genetic correlation between IS and UKB traits from pheWAS analysis.	Supplementary Table 8. Results of genetic correlation between IS and UKB traits from pheWAS analysis.	Supplementary Table 8. Results of genetic correlation between IS and UKB traits from pheWAS analysis.	Supplementary Table 8. Results of genetic correlation between IS and UKB traits from pheWAS analysis.	Supplementary Table 8. Results of genetic correlation between IS and UKB traits from pheWAS analysis.	Supplementary Table 8. Results of genetic correlation between IS and UKB traits from pheWAS analysis.	Supplementary Table 8. Results of genetic correlation between IS and UKB traits from pheWAS analysis.	Supplementary Table 8. Results of genetic correlation between IS and UKB traits from pheWAS analysis.	Supplementary Table 8. Results of genetic correlation between IS and UKB traits from pheWAS analysis.	Supplementary Table 8. Results of genetic correlation between IS and UKB traits from pheWAS analysis.	Supplementary Table 8. Results of genetic correlation between IS and UKB traits from pheWAS analysis.	Supplementary Table 8. Results of genetic correlation between IS and UKB traits from pheWAS analysis.	Supplementary Table 8. Results of genetic correlation between IS and UKB traits from pheWAS analysis.	Supplementary Table 8. Results of genetic correlation between IS and UKB traits from pheWAS analysis.	Supplementary Table 8. Results of genetic correlation between IS and UKB traits from pheWAS analysis.	Supplementary Table 8. Results of genetic correlation between IS and UKB traits from pheWAS analysis.	Supplementary Table 8. Results of genetic correlation between IS and UKB traits from pheWAS analysis.	Supplementary Table 8. Results of genetic correlation between IS and UKB traits from pheWAS analysis.	Supplementary Table 8. Results of genetic correlation between IS and UKB traits from pheWAS analysis.	Supplementary Table 8. Results of genetic correlation between IS and UKB traits from pheWAS analysis.	Supplementary Table 8. Results of genetic correlation between IS and UKB traits from pheWAS analysis.	Supplementary Table 8. Results of genetic correlation between IS and UKB traits from pheWAS analysis.	Supplementary Table 8. Results of genetic correlation between IS and UKB traits from pheWAS analysis.	Supplementary Table 8. Results of genetic correlation between IS and UKB traits from pheWAS analysis.	Supplementary Table 8. Results of genetic correlation between IS and UKB traits from pheWAS analysis.	Supplementary Table 8. Results of genetic correlation between IS and UKB traits from pheWAS analysis.	Supplementary Table 8. Results of genetic correlation between IS and UKB traits from pheWAS analysis.	Supplementary Table 8. Results of genetic correlation between IS and UKB traits from pheWAS analysis.	Supplementary Table 8. Results of genetic correlation between IS and UKB traits from pheWAS analysis.	Supplementary Table 8. Results of genetic correlation between IS and UKB traits from pheWAS analysis.	Supplementary Table 8. Results of genetic correlation between IS and UKB traits from pheWAS analysis.	Supplementary Table 8. Results of genetic correlation between IS and UKB traits from pheWAS analysis.	Supplementary Table 8. Results of genetic correlation between IS and UKB traits from pheWAS analysis.	Supplementary Table 8. Results of genetic correlation between IS and UKB traits from pheWAS analysis.	Supplementary Table 8. Results of genetic correlation between IS and UKB traits from pheWAS analysis.	Supplementary Table 8. Results of genetic correlation between IS and UKB traits from pheWAS analysis.	Supplementary Table 8. Results of genetic correlation between IS and UKB traits from pheWAS analysis.	Supplementary Table 8. Results of genetic correlation between IS and UKB traits from pheWAS analysis.	Supplementary Table 8. Results of genetic correlation between IS and UKB traits from pheWAS analysis.	Supplementary Table 8. Results of genetic correlation between IS and UKB traits from pheWAS analysis.	Supplementary Table 8. Results of genetic correlation between IS and UKB traits from pheWAS analysis.	Supplementary Table 8. Results of genetic correlation between IS and UKB traits from pheWAS analysis.	Supplementary Table 8. Results of genetic correlation between IS and UKB traits from pheWAS analysis.	Supplementary Table 8. Results of genetic correlation between IS and UKB traits from pheWAS analysis.	Supplementary Table 8. Results of genetic correlation between IS and UKB traits from pheWAS analysis.	Supplementary Table 8. Results of genetic correlation between IS and UKB traits from pheWAS analysis.	Supplementary Table 8. Results of genetic correlation between IS and UKB traits from pheWAS analysis.	Supplementary Table 8. Results of genetic correlation between IS and UKB traits from pheWAS analysis.	Supplementary Table 8. Results of genetic correlation between IS and UKB traits from pheWAS analysis.	Supplementary Table 8. Results of genetic correlation between IS and UKB traits from pheWAS analysis.	Supplementary Table 8. Results of genetic correlation between IS and UKB traits from pheWAS analysis.	Supplementary Table 8. Results of genetic correlation between IS and UKB traits from pheWAS analysis.	Supplementary Table 8. Results of genetic correlation between IS and UKB traits from pheWAS analysis.	Supplementary Table 8. Results of genetic correlation between IS and UKB traits from pheWAS analysis.	Supplementary Table 8. Results of genetic correlation between IS and UKB traits from pheWAS analysis.	Supplementary Table 8. Results of genetic correlation between IS and UKB traits from pheWAS analysis.	Supplementary Table 8. Results of genetic correlation between IS and UKB traits from pheWAS analysis.	Supplementary Table 8. Results of genetic correlation between IS and UKB traits from pheWAS analysis.	Supplementary Table 8. Results of genetic correlation between IS and UKB traits from pheWAS analysis.	Supplementary Table 8. Results of genetic correlation between IS and UKB traits from pheWAS analysis.	Supplementary Table 8. Results of genetic correlation between IS and UKB traits from pheWAS analysis.	Supplementary Table 8. Results of genetic correlation between IS and UKB traits from pheWAS analysis.	Supplementary Table 8. Results of genetic correlation between IS and UKB traits from pheWAS analysis.	Supplementary Table 8. Results of genetic correlation between IS and UKB traits from pheWAS analysis.	Supplementary Table 8. Results of genetic correlation between IS and UKB traits from pheWAS analysis.	Supplementary Table 8. Results of genetic correlation between IS and UKB traits from pheWAS analysis.	Supplementary Table 8. Results of genetic correlation between IS and UKB traits from pheWAS analysis.	Supplementary Table 8. Results of genetic correlation between IS and UKB traits from pheWAS analysis.	Supplementary Table 8. Results of genetic correlation between IS and UKB traits from pheWAS analysis.	Supplementary Table 8. Results of genetic correlation between IS and UKB traits from pheWAS analysis.	Supplementary Table 8. Results of genetic correlation between IS and UKB traits from pheWAS analysis.	Supplementary Table 8. Results of genetic correlation between IS and UKB traits from pheWAS analysis.	Supplementary Table 8. Results of genetic correlation between IS and UKB traits from pheWAS analysis.	Supplementary Table 8. Results of genetic correlation between IS and UKB traits from pheWAS analysis.	Supplementary Table 8. Results of genetic correlation between IS and UKB traits from pheWAS analysis.	Supplementary Table 8. Results of genetic correlation between IS and UKB traits from pheWAS analysis.	Supplementary Table 8. Results of genetic correlation between IS and UKB traits from pheWAS analysis.	Supplementary Table 8. Results of genetic correlation between IS and UKB traits from pheWAS analysis.	Supplementary Table 8. Results of genetic correlation between IS and UKB traits from pheWAS analysis.	Supplementary Table 8. Results of genetic correlation between IS and UKB traits from pheWAS analysis.	Supplementary Table 8. Results of genetic correlation between IS and UKB traits from pheWAS analysis.	Supplementary Table 8. Results of genetic correlation between IS and UKB traits from pheWAS analysis.	Supplementary Table 8. Results of genetic correlation between IS and UKB traits from pheWAS analysis.	Supplementary Table 8. Results of genetic correlation between IS and UKB traits from pheWAS analysis.	Supplementary Table 8. Results of genetic correlation between IS and UKB traits from pheWAS analysis.	Supplementary Table 8. Results of genetic correlation between IS and UKB traits from pheWAS analysis.	Supplementary Table 8. Results of genetic correlation between IS and UKB traits from pheWAS analysis.	Supplementary Table 8. Results of genetic correlation between IS and UKB traits from pheWAS analysis.	Supplementary Table 8. Results of genetic correlation between IS and UKB traits from pheWAS analysis.	Supplementary Table 8. Results of genetic correlation between IS and UKB traits from pheWAS analysis.	Supplementary Table 8. Results of genetic correlation between IS and UKB traits from pheWAS analysis.	Supplementary Table 8. Results of genetic correlation between IS and UKB traits from pheWAS analysis.	Supplementary Table 8. Results of genetic correlation between IS and UKB traits from pheWAS analysis.	Supplementary Table 8. Results of genetic correlation between IS and UKB traits from pheWAS analysis.	Supplementary Table 8. Results of genetic correlation between IS and UKB traits from pheWAS analysis.	Supplementary Table 8. Results of genetic correlation between IS and UKB traits from pheWAS analysis.	Supplementary Table 8. Results of genetic correlation between IS and UKB traits from pheWAS analysis.	Supplementary Table 8. Results of genetic correlation between IS and UKB traits from pheWAS analysis.	Supplementary Table 8. Results of genetic correlation between IS and UKB traits from pheWAS analysis.	Supplementary Table 8. Results of genetic correlation between IS and UKB traits from pheWAS analysis.	Supplementary Table 8. Results of genetic correlation between IS and UKB traits from pheWAS analysis.	Supplementary Table 8. Results of genetic correlation between IS and UKB traits from pheWAS analysis.	Supplementary Table 8. Results of genetic correlation between IS and UKB traits from pheWAS analysis.	Supplementary Table 8. Results of genetic correlation between IS and UKB traits from pheWAS analysis.	Supplementary Table 8. Results of genetic correlation between IS and UKB traits from pheWAS analysis.	Supplementary Table 8. Results of genetic correlation between IS and UKB traits from pheWAS analysis.	Supplementary Table 8. Results of genetic correlation between IS and UKB traits from pheWAS analysis.	Supplementary Table 8. Results of genetic correlation between IS and UKB traits from pheWAS analysis.	Supplementary Table 8. Results of genetic correlation between IS and UKB traits from pheWAS analysis.	Supplementary Table 8. Results of genetic correlation between IS and UKB traits from pheWAS analysis.	Supplementary Table 8. Results of genetic correlation between IS and UKB traits from pheWAS analysis.	Supplementary Table 8. Results of genetic correlation between IS and UKB traits from pheWAS analysis.	Supplementary Table 8. Results of genetic correlation between IS and UKB traits from pheWAS analysis.	Supplementary Table 8. Results of genetic correlation between IS and UKB traits from pheWAS analysis.	Supplementary Table 8. Results of genetic correlation between IS and UKB traits from pheWAS analysis.	Supplementary Table 8. Results of genetic correlation between IS and UKB traits from pheWAS analysis.	Supplementary Table 8. Results of genetic correlation between IS and UKB traits from pheWAS analysis.	Supplementary Table 8. Results of genetic correlation between IS and UKB traits from pheWAS analysis.	Supplementary Table 8. Results of genetic correlation between IS and UKB traits from pheWAS analysis.	Supplementary Table 8. Results of genetic correlation between IS and UKB traits from pheWAS analysis.	Supplementary Table 8. Results of genetic correlation between IS and UKB traits from pheWAS analysis.	Supplementary Table 8. Results of genetic correlation between IS and UKB traits from pheWAS analysis.	Supplementary Table 8. Results of genetic correlation between IS and UKB traits from pheWAS analysis.	Supplementary Table 8. Results of genetic correlation between IS and UKB traits from pheWAS analysis.	Supplementary Table 8. Results of genetic correlation between IS and UKB traits from pheWAS analysis.	Supplementary Table 8. Results of genetic correlation between IS and UKB traits from pheWAS analysis.	Supplementary Table 8. Results of genetic correlation between IS and UKB traits from pheWAS analysis.	Supplementary Table 8. Results of genetic correlation between IS and UKB traits from pheWAS analysis.	Supplementary Table 8. Results of genetic correlation between IS and UKB traits from pheWAS analysis.	Supplementary Table 8. Results of genetic correlation between IS and UKB traits from pheWAS analysis.	Supplementary Table 8. Results of genetic correlation between IS and UKB traits from pheWAS analysis.	Supplementary Table 8. Results of genetic correlation between IS and UKB traits from pheWAS analysis.	Supplementary Table 8. Results of genetic correlation between IS and UKB traits from pheWAS analysis.	Supplementary Table 8. Results of genetic correlation between IS and UKB traits from pheWAS analysis.	Supplementary Table 8. Results of genetic correlation between IS and UKB traits from pheWAS analysis.	Supplementary Table 8. Results of genetic correlation between IS and UKB traits from pheWAS analysis.	Supplementary Table 8. Results of genetic correlation between IS and UKB traits from pheWAS analysis.	Supplementary Table 8. Results of genetic correlation between IS and UKB traits from pheWAS analysis.	Supplementary Table 8. Results of genetic correlation between IS and UKB traits from pheWAS analysis.	Supplementary Table 8. Results of genetic correlation between IS and UKB traits from pheWAS analysis.	Supplementary Table 8. Results of genetic correlation between IS and UKB traits from pheWAS analysis.	Supplementary Table 8. Results of genetic correlation between IS and UKB traits from pheWAS analysis.	Supplementary Table 8. Results of genetic correlation between IS and UKB traits from pheWAS analysis.	Supplementary Table 8. Results of genetic correlation between IS and UKB traits from pheWAS analysis.	Supplementary Table 8. Results of genetic correlation between IS and UKB traits from pheWAS analysis.	Supplementary Table 8. Results of genetic correlation between IS and UKB traits from pheWAS analysis.	Supplementary Table 8. Results of genetic correlation between IS and UKB traits from pheWAS analysis.	Supplementary Table 8. Results of genetic correlation between IS and UKB traits from pheWAS analysis.	Supplementary Table 8. Results of genetic correlation between IS and UKB traits from pheWAS analysis.	Supplementary Table 8. Results of genetic correlation between IS and UKB traits from pheWAS analysis.	Supplementary Table 8. Results of genetic correlation between IS and UKB traits from pheWAS analysis.	Supplementary Table 8. Results of genetic correlation between IS and UKB traits from pheWAS analysis.	Supplementary Table 8. Results of genetic correlation between IS and UKB traits from pheWAS analysis.	Supplementary Table 8. Results of genetic correlation between IS and UKB traits from pheWAS analysis.	Supplementary Table 8. Results of genetic correlation between IS and UKB traits from pheWAS analysis.	Supplementary Table 8. Results of genetic correlation between IS and UKB traits from pheWAS analysis.	Supplementary Table 8. Results of genetic correlation between IS and UKB traits from pheWAS analysis.	Supplementary Table 8. Results of genetic correlation between IS and UKB traits from pheWAS analysis.	Supplementary Table 8. Results of genetic correlation between IS and UKB traits from pheWAS analysis.	Supplementary Table 8. Results of genetic correlation between IS and UKB traits from pheWAS analysis.	Supplementary Table 8. Results of genetic correlation between IS and UKB traits from pheWAS analysis.	Supplementary Table 8. Results of genetic correlation between IS and UKB traits from pheWAS analysis.	Supplementary Table 8. Results of genetic correlation between IS and UKB traits from pheWAS analysis.	Supplementary Table 8. Results of genetic correlation between IS and UKB traits from pheWAS analysis.	Supplementary Table 8. Results of genetic correlation between IS and UKB traits from pheWAS analysis.	Supplementary Table 8. Results of genetic correlation between IS and UKB traits from pheWAS analysis.	Supplementary Table 8. Results of genetic correlation between IS and UKB traits from pheWAS analysis.	Supplementary Table 8. Results of genetic correlation between IS and UKB traits from pheWAS analysis.	Supplementary Table 8. Results of genetic correlation between IS and UKB traits from pheWAS analysis.	Supplementary Table 8. Results of genetic correlation between IS and UKB traits from pheWAS analysis.	Supplementary Table 8. Results of genetic correlation between IS and UKB traits from pheWAS analysis.	Supplementary Table 8. Results of genetic correlation between IS and UKB traits from pheWAS analysis.	Supplementary Table 8. Results of genetic correlation between IS and UKB traits from pheWAS analysis.	Supplementary Table 8. Results of genetic correlation between IS and UKB traits from pheWAS analysis.	Supplementary Table 8. Results of genetic correlation between IS and UKB traits from pheWAS analysis.	Supplementary Table 8. Results of genetic correlation between IS and UKB traits from pheWAS analysis.	Supplementary Table 8. Results of genetic correlation between IS and UKB traits from pheWAS analysis.	Supplementary Table 8. Results of genetic correlation between IS and UKB traits from pheWAS analysis.	Supplementary Table 8. Results of genetic correlation between IS and UKB traits from pheWAS analysis.	Supplementary Table 8. Results of genetic correlation between IS and UKB traits from pheWAS analysis.	Supplementary Table 8. Results of genetic correlation between IS and UKB traits from pheWAS analysis.	Supplementary Table 8. Results of genetic correlation between IS and UKB traits from pheWAS analysis.	Supplementary Table 8. Results of genetic correlation between IS and UKB traits from pheWAS analysis.	Supplementary Table 8. Results of genetic correlation between IS and UKB traits from pheWAS analysis.	Supplementary Table 8. Results of genetic correlation between IS and UKB traits from pheWAS analysis.	Supplementary Table 8. Results of genetic correlation between IS and UKB traits from pheWAS analysis.	Supplementary Table 8. Results of genetic correlation between IS and UKB traits from pheWAS analysis.	Supplementary Table 8. Results of genetic correlation between IS and UKB traits from pheWAS analysis.	Supplementary Table 8. Results of genetic correlation between IS and UKB traits from pheWAS analysis.	Supplementary Table 8. Results of genetic correlation between IS and UKB traits from pheWAS analysis.	Supplementary Table 8. Results of genetic correlation between IS and UKB traits from pheWAS analysis.	Supplementary Table 8. Results of genetic correlation between IS and UKB traits from pheWAS analysis.	Supplementary Table 8. Results of genetic correlation between IS and UKB traits from pheWAS analysis.	Supplementary Table 8. Results of genetic correlation between IS and UKB traits from pheWAS analysis.	Supplementary Table 8. Results of genetic correlation between IS and UKB traits from pheWAS analysis.	Supplementary Table 8. Results of genetic correlation between IS and UKB traits from pheWAS analysis.	Supplementary Table 8. Results of genetic correlation between IS and UKB traits from pheWAS analysis.	Supplementary Table 8. Results of genetic correlation between IS and UKB traits from pheWAS analysis.	Supplementary Table 8. Results of genetic correlation between IS and UKB traits from pheWAS analysis.	Supplementary Table 8. Results of genetic correlation between IS and UKB traits from pheWAS analysis.	Supplementary Table 8. Results of genetic correlation between IS and UKB traits from pheWAS analysis.	Supplementary Table 8. Results of genetic correlation between IS and UKB traits from pheWAS analysis.	Supplementary Table 8. Results of genetic correlation between IS and UKB traits from pheWAS analysis.	Supplementary Table 8. Results of genetic correlation between IS and UKB traits from pheWAS analysis.	Supplementary Table 8. Results of genetic correlation between IS and UKB traits from pheWAS analysis.	Supplementary Table 8. Results of genetic correlation between IS and UKB traits from pheWAS analysis.	Supplementary Table 8. Results of genetic correlation between IS and UKB traits from pheWAS analysis.	Supplementary Table 8. Results of genetic correlation between IS and UKB traits from pheWAS analysis.	Supplementary Table 8. Results of genetic correlation between IS and UKB traits from pheWAS analysis.	Supplementary Table 8. Results of genetic correlation between IS and UKB traits from pheWAS analysis.	Supplementary Table 8. Results of genetic correlation between IS and UKB traits from pheWAS analysis.	Supplementary Table 8. Results of genetic correlation between IS and UKB traits from pheWAS analysis.	Supplementary Table 8. Results of genetic correlation between IS and UKB traits from pheWAS analysis.	Supplementary Table 8. Results of genetic correlation between IS and UKB traits from pheWAS analysis.	Supplementary Table 8. Results of genetic correlation between IS and UKB traits from pheWAS analysis.	Supplementary Table 8. Results of genetic correlation between IS and UKB traits from pheWAS analysis.	Supplementary Table 8. Results of genetic correlation between IS and UKB traits from pheWAS analysis.	Supplementary Table 8. Results of genetic correlation between IS and UKB traits from pheWAS analysis.	Supplementary Table 8. Results of genetic correlation between IS and UKB traits from pheWAS analysis.	Supplementary Table 8. Results of genetic correlation between IS and UKB traits from pheWAS analysis.	Supplementary Table 8. Results of genetic correlation between IS and UKB traits from pheWAS analysis.	Supplementary Table 8. Results of genetic correlation between IS and UKB traits from pheWAS analysis.	Supplementary Table 8. Results of genetic correlation between IS and UKB traits from pheWAS analysis.	Supplementary Table 8. Results of genetic correlation between IS and UKB traits from pheWAS analysis.	Supplementary Table 8. Results of genetic correlation between IS and UKB traits from pheWAS analysis.	Supplementary Table 8. Results of genetic correlation between IS and UKB traits from pheWAS analysis.	Supplementary Table 8. Results of genetic correlation between IS and UKB traits from pheWAS analysis.	Supplementary Table 8. Results of genetic correlation between IS and UKB traits from pheWAS analysis.	Supplementary Table 8. Results of genetic correlation between IS and UKB traits from pheWAS analysis.	Supplementary Table 8. Results of genetic correlation between IS and UKB traits from pheWAS analysis.	Supplementary Table 8. Results of genetic correlation between IS and UKB traits from pheWAS analysis.	Supplementary Table 8. Results of genetic correlation between IS and UKB traits from pheWAS analysis.	Supplementary Table 8. Results of genetic correlation between IS and UKB traits from pheWAS analysis.	Supplementary Table 8. Results of genetic correlation between IS and UKB traits from pheWAS analysis.	Supplementary Table 8. Results of genetic correlation between IS and UKB traits from pheWAS analysis.	Supplementary Table 8. Results of genetic correlation between IS and UKB traits from pheWAS analysis.	Supplementary Table 8. Results of genetic correlation between IS and UKB traits from pheWAS analysis.	Supplementary Table 8. Results of genetic correlation between IS and UKB traits from pheWAS analysis.	Supplementary Table 8. Results of genetic correlation between IS and UKB traits from pheWAS analysis.	Supplementary Table 8. Results of genetic correlation between IS and UKB traits from pheWAS analysis.	Supplementary Table 8. Results of genetic correlation between IS and UKB traits from pheWAS analysis.	Supplementary Table 8. Results of genetic correlation between IS and UKB traits from pheWAS analysis.	Supplementary Table 8. Results of genetic correlation between IS and UKB traits from pheWAS analysis.	Supplementary Table 8. Results of genetic correlation between IS and UKB traits from pheWAS analysis.	Supplementary Table 8. Results of genetic correlation between IS and UKB traits from pheWAS analysis.	Supplementary Table 8. Results of genetic correlation between IS and UKB traits from pheWAS analysis.	Supplementary Table 8. Results of genetic correlation between IS and UKB traits from pheWAS analysis.	Supplementary Table 8. Results of genetic correlation between IS and UKB traits from pheWAS analysis.	Supplementary Table 8. Results of genetic correlation between IS and UKB traits from pheWAS analysis.	Supplementary Table 8. Results of genetic correlation between IS and UKB traits from pheWAS analysis.	Supplementary Table 8. Results of genetic correlation between IS and UKB traits from pheWAS analysis.	Supplementary Table 8. Results of genetic correlation between IS and UKB traits from pheWAS analysis.	Supplementary Table 8. Results of genetic correlation between IS and UKB traits from pheWAS analysis.	Supplementary Table 8. Results of genetic correlation between IS and UKB traits from pheWAS analysis.	Supplementary Table 8. Results of genetic correlation between IS and UKB traits from pheWAS analysis.	Supplementary Table 8. Results of genetic correlation between IS and UKB traits from pheWAS analysis.	Supplementary Table 8. Results of genetic correlation between IS and UKB traits from pheWAS analysis.	Supplementary Table 8. Results of genetic correlation between IS and UKB traits from pheWAS analysis.	Supplementary Table 8. Results of genetic correlation between IS and UKB traits from pheWAS analysis.	Supplementary Table 8. Results of genetic correlation between IS and UKB traits from pheWAS analysis.	Supplementary Table 8. Results of genetic correlation between IS and UKB traits from pheWAS analysis.	Supplementary Table 8. Results of genetic correlation between IS and UKB traits from pheWAS analysis.	Supplementary Table 8. Results of genetic correlation between IS and UKB traits from pheWAS analysis.	Supplementary Table 8. Results of genetic correlation between IS and UKB traits from pheWAS analysis.	Supplementary Table 8. Results of genetic correlation between IS and UKB traits from pheWAS analysis.	Supplementary Table 8. Results of genetic correlation between IS and UKB traits from pheWAS analysis.	Supplementary Table 8. Results of genetic correlation between IS and UKB traits from pheWAS analysis.	Supplementary Table 8. Results of genetic correlation between IS and UKB traits from pheWAS analysis.	Supplementary Table 8. Results of genetic correlation between IS and UKB traits from pheWAS analysis.	Supplementary Table 8. Results of genetic correlation between IS and UKB traits from pheWAS analysis.	Supplementary Table 8. Results of genetic correlation between IS and UKB traits from pheWAS analysis.	Supplementary Table 8. Results of genetic correlation between IS and UKB traits from pheWAS analysis.	Supplementary Table 8. Results of genetic correlation between IS and UKB traits from pheWAS analysis.	Supplementary Table 8. Results of genetic correlation between IS and UKB traits from pheWAS analysis.	Supplementary Table 8. Results of genetic correlation between IS and UKB traits from pheWAS analysis.	Supplementary Table 8. Results of genetic correlation between IS and UKB traits from pheWAS analysis.	Supplementary Table 8. Results of genetic correlation between IS and UKB traits from pheWAS analysis.	Supplementary Table 8. Results of genetic correlation between IS and UKB traits from pheWAS analysis.	Supplementary Table 8. Results of genetic correlation between IS and UKB traits from pheWAS analysis.	Supplementary Table 8. Results of genetic correlation between IS and UKB traits from pheWAS analysis.	Supplementary Table 8. Results of genetic correlation between IS and UKB traits from pheWAS analysis.	Supplementary Table 8. Results of genetic correlation between IS and UKB traits from pheWAS analysis.	Supplementary Table 8. Results of genetic correlation between IS and UKB traits from pheWAS analysis.	Supplementary Table 8. Results of genetic correlation between IS and UKB traits from pheWAS analysis.	Supplementary Table 8. Results of genetic correlation between IS and UKB traits from pheWAS analysis.	Supplementary Table 8. Results of genetic correlation between IS and UKB traits from pheWAS analysis.	Supplementary Table 8. Results of genetic correlation between IS and UKB traits from pheWAS analysis.	Supplementary Table 8. Results of genetic correlation between IS and UKB traits from pheWAS analysis.	Supplementary Table 8. Results of genetic correlation between IS and UKB traits from pheWAS analysis.	Supplementary Table 8. Results of genetic correlation between IS and UKB traits from pheWAS analysis.	Supplementary Table 8. Results of genetic correlation between IS and UKB traits from pheWAS analysis.	Supplementary Table 8. Results of genetic correlation between IS and UKB traits from pheWAS analysis.	Supplementary Table 8. Results of genetic correlation between IS and UKB traits from pheWAS analysis.	Supplementary Table 8. Results of genetic correlation between IS and UKB traits from pheWAS analysis.	Supplementary Table 8. Results of genetic correlation between IS and UKB traits from pheWAS analysis.	Supplementary Table 8. Results of genetic correlation between IS and UKB traits from pheWAS analysis.	Supplementary Table 8. Results of genetic correlation between IS and UKB traits from pheWAS analysis.	Supplementary Table 8. Results of genetic correlation between IS and UKB traits from pheWAS analysis.	Supplementary Table 8. Results of genetic correlation between IS and UKB traits from pheWAS analysis.	Supplementary Table 8. Results of genetic correlation between IS and UKB traits from pheWAS analysis.	Supplementary Table 8. Results of genetic correlation between IS and UKB traits from pheWAS analysis.	Supplementary Table 8. Results of genetic correlation between IS and UKB traits from pheWAS analysis.	Supplementary Table 8. Results of genetic correlation between IS and UKB traits from pheWAS analysis.	Supplementary Table 8. Results of genetic correlation between IS and UKB traits from pheWAS analysis.	Supplementary Table 8. Results of genetic correlation between IS and UKB traits from pheWAS analysis.	Supplementary Table 8. Results of genetic correlation between IS and UKB traits from pheWAS analysis.	Supplementary Table 8. Results of genetic correlation between IS and UKB traits from pheWAS analysis.	Supplementary Table 8. Results of genetic correlation between IS and UKB traits from pheWAS analysis.	Supplementary Table 8. Results of genetic correlation between IS and UKB traits from pheWAS analysis.	Supplementary Table 8. Results of genetic correlation between IS and UKB traits from pheWAS analysis.	Supplementary Table 8. Results of genetic correlation between IS and UKB traits from pheWAS analysis.	Supplementary Table 8. Results of genetic correlation between IS and UKB traits from pheWAS analysis.	Supplementary Table 8. Results of genetic correlation between IS and UKB traits from pheWAS analysis.	Supplementary Table 8. Results of genetic correlation between IS and UKB traits from pheWAS analysis.	Supplementary Table 8. Results of genetic correlation between IS and UKB traits from pheWAS analysis.	Supplementary Table 8. Results of genetic correlation between IS and UKB traits from pheWAS analysis.	Supplementary Table 8. Results of genetic correlation between IS and UKB traits from pheWAS analysis.	Supplementary Table 8. Results of genetic correlation between IS and UKB traits from pheWAS analysis.	Supplementary Table 8. Results of genetic correlation between IS and UKB traits from pheWAS analysis.	Supplementary Table 8. Results of genetic correlation between IS and UKB traits from pheWAS analysis.	Supplementary Table 8. Results of genetic correlation between IS and UKB traits from pheWAS analysis.	Supplementary Table 8. Results of genetic correlation between IS and UKB traits from pheWAS analysis.	Supplementary Table 8. Results of genetic correlation between IS and UKB traits from pheWAS analysis.	Supplementary Table 8. Results of genetic correlation between IS and UKB traits from pheWAS analysis.	Supplementary Table 8. Results of genetic correlation between IS and UKB traits from pheWAS analysis.	Supplementary Table 8. Results of genetic correlation between IS and UKB traits from pheWAS analysis.	Supplementary Table 8. Results of genetic correlation between IS and UKB traits from pheWAS analysis.	Supplementary Table 8. Results of genetic correlation between IS and UKB traits from pheWAS analysis.	Supplementary Table 8. Results of genetic correlation between IS and UKB traits from pheWAS analysis.	Supplementary Table 8. Results of genetic correlation between IS and UKB traits from pheWAS analysis.	Supplementary Table 8. Results of genetic correlation between IS and UKB traits from pheWAS analysis.	Supplementary Table 8. Results of genetic correlation between IS and UKB traits from pheWAS analysis.	Supplementary Table 8. Results of genetic correlation between IS and UKB traits from pheWAS analysis.	Supplementary Table 8. Results of genetic correlation between IS and UKB traits from pheWAS analysis.	Supplementary Table 8. Results of genetic correlation between IS and UKB traits from pheWAS analysis.	Supplementary Table 8. Results of genetic correlation between IS and UKB traits from pheWAS analysis.	Supplementary Table 8. Results of genetic correlation between IS and UKB traits from pheWAS analysis.	Supplementary Table 8. Results of genetic correlation between IS and UKB traits from pheWAS analysis.	Supplementary Table 8. Results of genetic correlation between IS and UKB traits from pheWAS analysis.	Supplementary Table 8. Results of genetic correlation between IS and UKB traits from pheWAS analysis.	Supplementary Table 8. Results of genetic correlation between IS and UKB traits from pheWAS analysis.	Supplementary Table 8. Results of genetic correlation between IS and UKB traits from pheWAS analysis.	Supplementary Table 8. Results of genetic correlation between IS and UKB traits from pheWAS analysis.	Supplementary Table 8. Results of genetic correlation between IS and UKB traits from pheWAS analysis.	Supplementary Table 8. Results of genetic correlation between IS and UKB traits from pheWAS analysis.	Supplementary Table 8. Results of genetic correlation between IS and UKB traits from pheWAS analysis.	Supplementary Table 8. Results of genetic correlation between IS and UKB traits from pheWAS analysis.	Supplementary Table 8. Results of genetic correlation between IS and UKB traits from pheWAS analysis.	Supplementary Table 8. Results of genetic correlation between IS and UKB traits from pheWAS analysis.	Supplementary Table 8. Results of genetic correlation between IS and UKB traits from pheWAS analysis.	Supplementary Table 8. Results of genetic correlation between IS and UKB traits from pheWAS analysis.	Supplementary Table 8. Results of genetic correlation between IS and UKB traits from pheWAS analysis.	Supplementary Table 8. Results of genetic correlation between IS and UKB traits from pheWAS analysis.	Supplementary Table 8. Results of genetic correlation between IS and UKB traits from pheWAS analysis.	Supplementary Table 8. Results of genetic correlation between IS and UKB traits from pheWAS analysis.	Supplementary Table 8. Results of genetic correlation between IS and UKB traits from pheWAS analysis.	Supplementary Table 8. Results of genetic correlation between IS and UKB traits from pheWAS analysis.	Supplementary Table 8. Results of genetic correlation between IS and UKB traits from pheWAS analysis.	Supplementary Table 8. Results of genetic correlation between IS and UKB traits from pheWAS analysis.	Supplementary Table 8. Results of genetic correlation between IS and UKB traits from pheWAS analysis.	Supplementary Table 8. Results of genetic correlation between IS and UKB traits from pheWAS analysis.	Supplementary Table 8. Results of genetic correlation between IS and UKB traits from pheWAS analysis.	Supplementary Table 8. Results of genetic correlation between IS and UKB traits from pheWAS analysis.	Supplementary Table 8. Results of genetic correlation between IS and UKB traits from pheWAS analysis.	Supplementary Table 8. Results of genetic correlation between IS and UKB traits from pheWAS analysis.	Supplementary Table 8. Results of genetic correlation between IS and UKB traits from pheWAS analysis.	Supplementary Table 8. Results of genetic correlation between IS and UKB traits from pheWAS analysis.	Supplementary Table 8. Results of genetic correlation between IS and UKB traits from pheWAS analysis.	Supplementary Table 8. Results of genetic correlation between IS and UKB traits from pheWAS analysis.	Supplementary Table 8. Results of genetic correlation between IS and UKB traits from pheWAS analysis.	Supplementary Table 8. Results of genetic correlation between IS and UKB traits from pheWAS analysis.	Supplementary Table 8. Results of genetic correlation between IS and UKB traits from pheWAS analysis.	Supplementary Table 8. Results of genetic correlation between IS and UKB traits from pheWAS analysis.	Supplementary Table 8. Results of genetic correlation between IS and UKB traits from pheWAS analysis.	Supplementary Table 8. Results of genetic correlation between IS and UKB traits from pheWAS analysis.	Supplementary Table 8. Results of genetic correlation between IS and UKB traits from pheWAS analysis.	Supplementary Table 8. Results of genetic correlation between IS and UKB traits from pheWAS analysis.	Supplementary Table 8. Results of genetic correlation between IS and UKB traits from pheWAS analysis.	Supplementary Table 8. Results of genetic correlation between IS and UKB traits from pheWAS analysis.	Supplementary Table 8. Results of genetic correlation between IS and UKB traits from pheWAS analysis.	Supplementary Table 8. Results of genetic correlation between IS and UKB traits from pheWAS analysis.	Supplementary Table 8. Results of genetic correlation between IS and UKB traits from pheWAS analysis.	Supplementary Table 8. Results of genetic correlation between IS and UKB traits from pheWAS analysis.	Supplementary Table 8. Results of genetic correlation between IS and UKB traits from pheWAS analysis.	Supplementary Table 8. Results of genetic correlation between IS and UKB traits from pheWAS analysis.	Supplementary Table 8. Results of genetic correlation between IS and UKB traits from pheWAS analysis.	Supplementary Table 8. Results of genetic correlation between IS and UKB traits from pheWAS analysis.	Supplementary Table 8. Results of genetic correlation between IS and UKB traits from pheWAS analysis.	Supplementary Table 8. Results of genetic correlation between IS and UKB traits from pheWAS analysis.	Supplementary Table 8. Results of genetic correlation between IS and UKB traits from pheWAS analysis.	Supplementary Table 8. Results of genetic correlation between IS and UKB traits from pheWAS analysis.	Supplementary Table 8. Results of genetic correlation between IS and UKB traits from pheWAS analysis.	Supplementary Table 8. Results of genetic correlation between IS and UKB traits from pheWAS analysis.	Supplementary Table 8. Results of genetic correlation between IS and UKB traits from pheWAS analysis.	Supplementary Table 8. Results of genetic correlation between IS and UKB traits from pheWAS analysis.	Supplementary Table 8. Results of genetic correlation between IS and UKB traits from pheWAS analysis.	Supplementary Table 8. Results of genetic correlation between IS and UKB traits from pheWAS analysis.	Supplementary Table 8. Results of genetic correlation between IS and UKB traits from pheWAS analysis.	Supplementary Table 8. Results of genetic correlation between IS and UKB traits from pheWAS analysis.	Supplementary Table 8. Results of genetic correlation between IS and UKB traits from pheWAS analysis.	Supplementary Table 8. Results of genetic correlation between IS and UKB traits from pheWAS analysis.	Supplementary Table 8. Results of genetic correlation between IS and UKB traits from pheWAS analysis.	Supplementary Table 8. Results of genetic correlation between IS and UKB traits from pheWAS analysis.	Supplementary Table 8. Results of genetic correlation between IS and UKB traits from pheWAS analysis.	Supplementary Table 8. Results of genetic correlation between IS and UKB traits from pheWAS analysis.	Supplementary Table 8. Results of genetic correlation between IS and UKB traits from pheWAS analysis.	Supplementary Table 8. Results of genetic correlation between IS and UKB traits from pheWAS analysis.	Supplementary Table 8. Results of genetic correlation between IS and UKB traits from pheWAS analysis.	Supplementary Table 8. Results of genetic correlation between IS and UKB traits from pheWAS analysis.	Supplementary Table 8. Results of genetic correlation between IS and UKB traits from pheWAS analysis.	Supplementary Table 8. Results of genetic correlation between IS and UKB traits from pheWAS analysis.	Supplementary Table 8. Results of genetic correlation between IS and UKB traits from pheWAS analysis.	Supplementary Table 8. Results of genetic correlation between IS and UKB traits from pheWAS analysis.	Supplementary Table 8. Results of genetic correlation between IS and UKB traits from pheWAS analysis.	Supplementary Table 8. Results of genetic correlation between IS and UKB traits from pheWAS analysis.	Supplementary Table 8. Results of genetic correlation between IS and UKB traits from pheWAS analysis.	Supplementary Table 8. Results of genetic correlation between IS and UKB traits from pheWAS analysis.	Supplementary Table 8. Results of genetic correlation between IS and UKB traits from pheWAS analysis.	Supplementary Table 8. Results of genetic correlation between IS and UKB traits from pheWAS analysis.	Supplementary Table 8. Results of genetic correlation between IS and UKB traits from pheWAS analysis.	Supplementary Table 8. Results of genetic correlation between IS and UKB traits from pheWAS analysis.	Supplementary Table 8. Results of genetic correlation between IS and UKB traits from pheWAS analysis.	Supplementary Table 8. Results of genetic correlation between IS and UKB traits from pheWAS analysis.	Supplementary Table 8. Results of genetic correlation between IS and UKB traits from pheWAS analysis.	Supplementary Table 8. Results of genetic correlation between IS and UKB traits from pheWAS analysis.	Supplementary Table 8. Results of genetic correlation between IS and UKB traits from pheWAS analysis.	Supplementary Table 8. Results of genetic correlation between IS and UKB traits from pheWAS analysis.	Supplementary Table 8. Results of genetic correlation between IS and UKB traits from pheWAS analysis.	Supplementary Table 8. Results of genetic correlation between IS and UKB traits from pheWAS analysis.	Supplementary Table 8. Results of genetic correlation between IS and UKB traits from pheWAS analysis.	Supplementary Table 8. Results of genetic correlation between IS and UKB traits from pheWAS analysis.	Supplementary Table 8. Results of genetic correlation between IS and UKB traits from pheWAS analysis.	Supplementary Table 8. Results of genetic correlation between IS and UKB traits from pheWAS analysis.	Supplementary Table 8. Results of genetic correlation between IS and UKB traits from pheWAS analysis.	Supplementary Table 8. Results of genetic correlation between IS and UKB traits from pheWAS analysis.	Supplementary Table 8. Results of genetic correlation between IS and UKB traits from pheWAS analysis.	Supplementary Table 8. Results of genetic correlation between IS and UKB traits from pheWAS analysis.	Supplementary Table 8. Results of genetic correlation between IS and UKB traits from pheWAS analysis.	Supplementary Table 8. Results of genetic correlation between IS and UKB traits from pheWAS analysis.	Supplementary Table 8. Results of genetic correlation between IS and UKB traits from pheWAS analysis.	Supplementary Table 8. Results of genetic correlation between IS and UKB traits from pheWAS analysis.	Supplementary Table 8. Results of genetic correlation between IS and UKB traits from pheWAS analysis.	Supplementary Table 8. Results of genetic correlation between IS and UKB traits from pheWAS analysis.	Supplementary Table 8. Results of genetic correlation between IS and UKB traits from pheWAS analysis.	Supplementary Table 8. Results of genetic correlation between IS and UKB traits from pheWAS analysis.	Supplementary Table 8. Results of genetic correlation between IS and UKB traits from pheWAS analysis.	Supplementary Table 8. Results of genetic correlation between IS and UKB traits from pheWAS analysis.	Supplementary Table 8. Results of genetic correlation between IS and UKB traits from pheWAS analysis.	Supplementary Table 8. Results of genetic correlation between IS and UKB traits from pheWAS analysis.	Supplementary Table 8. Results of genetic correlation between IS and UKB traits from pheWAS analysis.	Supplementary Table 8. Results of genetic correlation between IS and UKB traits from pheWAS analysis.	Supplementary Table 8. Results of genetic correlation between IS and UKB traits from pheWAS analysis.	Supplementary Table 8. Results of genetic correlation between IS and UKB traits from pheWAS analysis.	Supplementary Table 8. Results of genetic correlation between IS and UKB traits from pheWAS analysis.	Supplementary Table 8. Results of genetic correlation between IS and UKB traits from pheWAS analysis.	Supplementary Table 8. Results of genetic correlation between IS and UKB traits from pheWAS analysis.	Supplementary Table 8. Results of genetic correlation between IS and UKB traits from pheWAS analysis.	Supplementary Table 8. Results of genetic correlation between IS and UKB traits from pheWAS analysis.	Supplementary Table 8. Results of genetic correlation between IS and UKB traits from pheWAS analysis.	Supplementary Table 8. Results of genetic correlation between IS and UKB traits from pheWAS analysis.	Supplementary Table 8. Results of genetic correlation between IS and UKB traits from pheWAS analysis.	Supplementary Table 8. Results of genetic correlation between IS and UKB traits from pheWAS analysis.	Supplementary Table 8. Results of genetic correlation between IS and UKB traits from pheWAS analysis.	Supplementary Table 8. Results of genetic correlation between IS and UKB traits from pheWAS analysis.	Supplementary Table 8. Results of genetic correlation between IS and UKB traits from pheWAS analysis.	Supplementary Table 8. Results of genetic correlation between IS and UKB traits from pheWAS analysis.	Supplementary Table 8. Results of genetic correlation between IS and UKB traits from pheWAS analysis.	Supplementary Table 8. Results of genetic correlation between IS and UKB traits from pheWAS analysis.	Supplementary Table 8. Results of genetic correlation between IS and UKB traits from pheWAS analysis.	Supplementary Table 8. Results of genetic correlation between IS and UKB traits from pheWAS analysis.	Supplementary Table 8. Results of genetic correlation between IS and UKB traits from pheWAS analysis.	Supplementary Table 8. Results of genetic correlation between IS and UKB traits from pheWAS analysis.	Supplementary Table 8. Results of genetic correlation between IS and UKB traits from pheWAS analysis.	Supplementary Table 8. Results of genetic correlation between IS and UKB traits from pheWAS analysis.	Supplementary Table 8. Results of genetic correlation between IS and UKB traits from pheWAS analysis.	Supplementary Table 8. Results of genetic correlation between IS and UKB traits from pheWAS analysis.	Supplementary Table 8. Results of genetic correlation between IS and UKB traits from pheWAS analysis.	Supplementary Table 8. Results of genetic correlation between IS and UKB traits from pheWAS analysis.	Supplementary Table 8. Results of genetic correlation between IS and UKB traits from pheWAS analysis.	Supplementary Table 8. Results of genetic correlation between IS and UKB traits from pheWAS analysis.	Supplementary Table 8. Results of genetic correlation between IS and UKB traits from pheWAS analysis.	Supplementary Table 8. Results of genetic correlation between IS and UKB traits from pheWAS analysis.	Supplementary Table 8. Results of genetic correlation between IS and UKB traits from pheWAS analysis.	Supplementary Table 8. Results of genetic correlation between IS and UKB traits from pheWAS analysis.	Supplementary Table 8. Results of genetic correlation between IS and UKB traits from pheWAS analysis.	Supplementary Table 8. Results of genetic correlation between IS and UKB traits from pheWAS analysis.	Supplementary Table 8. Results of genetic correlation between IS and UKB traits from pheWAS analysis.	Supplementary Table 8. Results of genetic correlation between IS and UKB traits from pheWAS analysis.	Supplementary Table 8. Results of genetic correlation between IS and UKB traits from pheWAS analysis.	Supplementary Table 8. Results of genetic correlation between IS and UKB traits from pheWAS analysis.	Supplementary Table 8. Results of genetic correlation between IS and UKB traits from pheWAS analysis.	Supplementary Table 8. Results of genetic correlation between IS and UKB traits from pheWAS analysis.	Supplementary Table 8. Results of genetic correlation between IS and UKB traits from pheWAS analysis.	Supplementary Table 8. Results of genetic correlation between IS and UKB traits from pheWAS analysis.	Supplementary Table 8. Results of genetic correlation between IS and UKB traits from pheWAS analysis.	Supplementary Table 8. Results of genetic correlation between IS and UKB traits from pheWAS analysis.	Supplementary Table 8. Results of genetic correlation between IS and UKB traits from pheWAS analysis.	Supplementary Table 8. Results of genetic correlation between IS and UKB traits from pheWAS analysis.	Supplementary Table 8. Results of genetic correlation between IS and UKB traits from pheWAS analysis.	Supplementary Table 8. Results of genetic correlation between IS and UKB traits from pheWAS analysis.	Supplementary Table 8. Results of genetic correlation between IS and UKB traits from pheWAS analysis.	Supplementary Table 8. Results of genetic correlation between IS and UKB traits from pheWAS analysis.	Supplementary Table 8. Results of genetic correlation between IS and UKB traits from pheWAS analysis.	Supplementary Table 8. Results of genetic correlation between IS and UKB traits from pheWAS analysis.	Supplementary Table 8. Results of genetic correlation between IS and UKB traits from pheWAS analysis.	Supplementary Table 8. Results of genetic correlation between IS and UKB traits from pheWAS analysis.	Supplementary Table 8. Results of genetic correlation between IS and UKB traits from pheWAS analysis.	Supplementary Table 8. Results of genetic correlation between IS and UKB traits from pheWAS analysis.	Supplementary Table 8. Results of genetic correlation between IS and UKB traits from pheWAS analysis.	Supplementary Table 8. Results of genetic correlation between IS and UKB traits from pheWAS analysis.	Supplementary Table 8. Results of genetic correlation between IS and UKB traits from pheWAS analysis.	Supplementary Table 8. Results of genetic correlation between IS and UKB traits from pheWAS analysis.	Supplementary Table 8. Results of genetic correlation between IS and UKB traits from pheWAS analysis.	Supplementary Table 8. Results of genetic correlation between IS and UKB traits from pheWAS analysis.	Supplementary Table 8. Results of genetic correlation between IS and UKB traits from pheWAS analysis.	Supplementary Table 8. Results of genetic correlation between IS and UKB traits from pheWAS analysis.	Supplementary Table 8. Results of genetic correlation between IS and UKB traits from pheWAS analysis.	Supplementary Table 8. Results of genetic correlation between IS and UKB traits from pheWAS analysis.	Supplementary Table 8. Results of genetic correlation between IS and UKB traits from pheWAS analysis.	Supplementary Table 8. Results of genetic correlation between IS and UKB traits from pheWAS analysis.	Supplementary Table 8. Results of genetic correlation between IS and UKB traits from pheWAS analysis.	Supplementary Table 8. Results of genetic correlation between IS and UKB traits from pheWAS analysis.	Supplementary Table 8. Results of genetic correlation between IS and UKB traits from pheWAS analysis.	Supplementary Table 8. Results of genetic correlation between IS and UKB traits from pheWAS analysis.	Supplementary Table 8. Results of genetic correlation between IS and UKB traits from pheWAS analysis.	Supplementary Table 8. Results of genetic correlation between IS and UKB traits from pheWAS analysis.	Supplementary Table 8. Results of genetic correlation between IS and UKB traits from pheWAS analysis.	Supplementary Table 8. Results of genetic correlation between IS and UKB traits from pheWAS analysis.	Supplementary Table 8. Results of genetic correlation between IS and UKB traits from pheWAS analysis.	Supplementary Table 8. Results of genetic correlation between IS and UKB traits from pheWAS analysis.	Supplementary Table 8. Results of genetic correlation between IS and UKB traits from pheWAS analysis.	Supplementary Table 8. Results of genetic correlation between IS and UKB traits from pheWAS analysis.	Supplementary Table 8. Results of genetic correlation between IS and UKB traits from pheWAS analysis.	Supplementary Table 8. Results of genetic correlation between IS and UKB traits from pheWAS analysis.	Supplementary Table 8. Results of genetic correlation between IS and UKB traits from pheWAS analysis.	Supplementary Table 8. Results of genetic correlation between IS and UKB traits from pheWAS analysis.	Supplementary Table 8. Results of genetic correlation between IS and UKB traits from pheWAS analysis.	Supplementary Table 8. Results of genetic correlation between IS and UKB traits from pheWAS analysis.	Supplementary Table 8. Results of genetic correlation between IS and UKB traits from pheWAS analysis.	Supplementary Table 8. Results of genetic correlation between IS and UKB traits from pheWAS analysis.	Supplementary Table 8. Results of genetic correlation between IS and UKB traits from pheWAS analysis.	Supplementary Table 8. Results of genetic correlation between IS and UKB traits from pheWAS analysis.	Supplementary Table 8. Results of genetic correlation between IS and UKB traits from pheWAS analysis.	Supplementary Table 8. Results of genetic correlation between IS and UKB traits from pheWAS analysis.	Supplementary Table 8. Results of genetic correlation between IS and UKB traits from pheWAS analysis.	Supplementary Table 8. Results of genetic correlation between IS and UKB traits from pheWAS analysis.	Supplementary Table 8. Results of genetic correlation between IS and UKB traits from pheWAS analysis.	Supplementary Table 8. Results of genetic correlation between IS and UKB traits from pheWAS analysis.	Supplementary Table 8. Results of genetic correlation between IS and UKB traits from pheWAS analysis.	Supplementary Table 8. Results of genetic correlation between IS and UKB traits from pheWAS analysis.	Supplementary Table 8. Results of genetic correlation between IS and UKB traits from pheWAS analysis.	Supplementary Table 8. Results of genetic correlation between IS and UKB traits from pheWAS analysis.	Supplementary Table 8. Results of genetic correlation between IS and UKB traits from pheWAS analysis.	Supplementary Table 8. Results of genetic correlation between IS and UKB traits from pheWAS analysis.	Supplementary Table 8. Results of genetic correlation between IS and UKB traits from pheWAS analysis.	Supplementary Table 8. Results of genetic correlation between IS and UKB traits from pheWAS analysis.	Supplementary Table 8. Results of genetic correlation between IS and UKB traits from pheWAS analysis.	Supplementary Table 8. Results of genetic correlation between IS and UKB traits from pheWAS analysis.	Supplementary Table 8. Results of genetic correlation between IS and UKB traits from pheWAS analysis.	Supplementary Table 8. Results of genetic correlation between IS and UKB traits from pheWAS analysis.	Supplementary Table 8. Results of genetic correlation between IS and UKB traits from pheWAS analysis.	Supplementary Table 8. Results of genetic correlation between IS and UKB traits from pheWAS analysis.	Supplementary Table 8. Results of genetic correlation between IS and UKB traits from pheWAS analysis.	Supplementary Table 8. Results of genetic correlation between IS and UKB traits from pheWAS analysis.	Supplementary Table 8. Results of genetic correlation between IS and UKB traits from pheWAS analysis.	Supplementary Table 8. Results of genetic correlation between IS and UKB traits from pheWAS analysis.	Supplementary Table 8. Results of genetic correlation between IS and UKB traits from pheWAS analysis.	Supplementary Table 8. Results of genetic correlation between IS and UKB traits from pheWAS analysis.	Supplementary Table 8. Results of genetic correlation between IS and UKB traits from pheWAS analysis.	Supplementary Table 8. Results of genetic correlation between IS and UKB traits from pheWAS analysis.	Supplementary Table 8. Results of genetic correlation between IS and UKB traits from pheWAS analysis.	Supplementary Table 8. Results of genetic correlation between IS and UKB traits from pheWAS analysis.	Supplementary Table 8. Results of genetic correlation between IS and UKB traits from pheWAS analysis.	Supplementary Table 8. Results of genetic correlation between IS and UKB traits from pheWAS analysis.	Supplementary Table 8. Results of genetic correlation between IS and UKB traits from pheWAS analysis.	Supplementary Table 8. Results of genetic correlation between IS and UKB traits from pheWAS analysis.	Supplementary Table 8. Results of genetic correlation between IS and UKB traits from pheWAS analysis.	Supplementary Table 8. Results of genetic correlation between IS and UKB traits from pheWAS analysis.	Supplementary Table 8. Results of genetic correlation between IS and UKB traits from pheWAS analysis.	Supplementary Table 8. Results of genetic correlation between IS and UKB traits from pheWAS analysis.	Supplementary Table 8. Results of genetic correlation between IS and UKB traits from pheWAS analysis.	Supplementary Table 8. Results of genetic correlation between IS and UKB traits from pheWAS analysis.	Supplementary Table 8. Results of genetic correlation between IS and UKB traits from pheWAS analysis.	Supplementary Table 8. Results of genetic correlation between IS and UKB traits from pheWAS analysis.	Supplementary Table 8. Results of genetic correlation between IS and UKB traits from pheWAS analysis.	Supplementary Table 8. Results of genetic correlation between IS and UKB traits from pheWAS analysis.	Supplementary Table 8. Results of genetic correlation between IS and UKB traits from pheWAS analysis.	Supplementary Table 8. Results of genetic correlation between IS and UKB traits from pheWAS analysis.	Supplementary Table 8. Results of genetic correlation between IS and UKB traits from pheWAS analysis.	Supplementary Table 8. Results of genetic correlation between IS and UKB traits from pheWAS analysis.	Supplementary Table 8. Results of genetic correlation between IS and UKB traits from pheWAS analysis.	Supplementary Table 8. Results of genetic correlation between IS and UKB traits from pheWAS analysis.	Supplementary Table 8. Results of genetic correlation between IS and UKB traits from pheWAS analysis.	Supplementary Table 8. Results of genetic correlation between IS and UKB traits from pheWAS analysis.	Supplementary Table 8. Results of genetic correlation between IS and UKB traits from pheWAS analysis.	Supplementary Table 8. Results of genetic correlation between IS and UKB traits from pheWAS analysis.	Supplementary Table 8. Results of genetic correlation between IS and UKB traits from pheWAS analysis.	Supplementary Table 8. Results of genetic correlation between IS and UKB traits from pheWAS analysis.	Supplementary Table 8. Results of genetic correlation between IS and UKB traits from pheWAS analysis.	Supplementary Table 8. Results of genetic correlation between IS and UKB traits from pheWAS analysis.	Supplementary Table 8. Results of genetic correlation between IS and UKB traits from pheWAS analysis.	Supplementary Table 8. Results of genetic correlation between IS and UKB traits from pheWAS analysis.	Supplementary Table 8. Results of genetic correlation between IS and UKB traits from pheWAS analysis.	Supplementary Table 8. Results of genetic correlation between IS and UKB traits from pheWAS analysis.	Supplementary Table 8. Results of genetic correlation between IS and UKB traits from pheWAS analysis.	Supplementary Table 8. Results of genetic correlation between IS and UKB traits from pheWAS analysis.	Supplementary Table 8. Results of genetic correlation between IS and UKB traits from pheWAS analysis.	Supplementary Table 8. Results of genetic correlation between IS and UKB traits from pheWAS analysis.	Supplementary Table 8. Results of genetic correlation between IS and UKB traits from pheWAS analysis.	Supplementary Table 8. Results of genetic correlation between IS and UKB traits from pheWAS analysis.	Supplementary Table 8. Results of genetic correlation between IS and UKB traits from pheWAS analysis.	Supplementary Table 8. Results of genetic correlation between IS and UKB traits from pheWAS analysis.	Supplementary Table 8. Results of genetic correlation between IS and UKB traits from pheWAS analysis.	Supplementary Table 8. Results of genetic correlation between IS and UKB traits from pheWAS analysis.	Supplementary Table 8. Results of genetic correlation between IS and UKB traits from pheWAS analysis.	Supplementary Table 8. Results of genetic correlation between IS and UKB traits from pheWAS analysis.	Supplementary Table 8. Results of genetic correlation between IS and UKB traits from pheWAS analysis.	Supplementary Table 8. Results of genetic correlation between IS and UKB traits from pheWAS analysis.	Supplementary Table 8. Results of genetic correlation between IS and UKB traits from pheWAS analysis.	Supplementary Table 8. Results of genetic correlation between IS and UKB traits from pheWAS analysis.	Supplementary Table 8. Results of genetic correlation between IS and UKB traits from pheWAS analysis.	Supplementary Table 8. Results of genetic correlation between IS and UKB traits from pheWAS analysis.	Supplementary Table 8. Results of genetic correlation between IS and UKB traits from pheWAS analysis.	Supplementary Table 8. Results of genetic correlation between IS and UKB traits from pheWAS analysis.	Supplementary Table 8. Results of genetic correlation between IS and UKB traits from pheWAS analysis.	Supplementary Table 8. Results of genetic correlation between IS and UKB traits from pheWAS analysis.	Supplementary Table 8. Results of genetic correlation between IS and UKB traits from pheWAS analysis.	Supplementary Table 8. Results of genetic correlation between IS and UKB traits from pheWAS analysis.	Supplementary Table 8. Results of genetic correlation between IS and UKB traits from pheWAS analysis.	Supplementary Table 8. Results of genetic correlation between IS and UKB traits from pheWAS analysis.	Supplementary Table 8. Results of genetic correlation between IS and UKB traits from pheWAS analysis.	Supplementary Table 8. Results of genetic correlation between IS and UKB traits from pheWAS analysis.	Supplementary Table 8. Results of genetic correlation between IS and UKB traits from pheWAS analysis.	Supplementary Table 8. Results of genetic correlation between IS and UKB traits from pheWAS analysis.	Supplementary Table 8. Results of genetic correlation between IS and UKB traits from pheWAS analysis.	Supplementary Table 8. Results of genetic correlation between IS and UKB traits from pheWAS analysis.	Supplementary Table 8. Results of genetic correlation between IS and UKB traits from pheWAS analysis.	Supplementary Table 8. Results of genetic correlation between IS and UKB traits from pheWAS analysis.	Supplementary Table 8. Results of genetic correlation between IS and UKB traits from pheWAS analysis.	Supplementary Table 8. Results of genetic correlation between IS and UKB traits from pheWAS analysis.	Supplementary Table 8. Results of genetic correlation between IS and UKB traits from pheWAS analysis.	Supplementary Table 8. Results of genetic correlation between IS and UKB traits from pheWAS analysis.	Supplementary Table 8. Results of genetic correlation between IS and UKB traits from pheWAS analysis.	Supplementary Table 8. Results of genetic correlation between IS and UKB traits from pheWAS analysis.	Supplementary Table 8. Results of genetic correlation between IS and UKB traits from pheWAS analysis.	Supplementary Table 8. Results of genetic correlation between IS and UKB traits from pheWAS analysis.	Supplementary Table 8. Results of genetic correlation between IS and UKB traits from pheWAS analysis.	Supplementary Table 8. Results of genetic correlation between IS and UKB traits from pheWAS analysis.	Supplementary Table 8. Results of genetic correlation between IS and UKB traits from pheWAS analysis.	Supplementary Table 8. Results of genetic correlation between IS and UKB traits from pheWAS analysis.	Supplementary Table 8. Results of genetic correlation between IS and UKB traits from pheWAS analysis.	Supplementary Table 8. Results of genetic correlation between IS and UKB traits from pheWAS analysis.	Supplementary Table 8. Results of genetic correlation between IS and UKB traits from pheWAS analysis.	Supplementary Table 8. Results of genetic correlation between IS and UKB traits from pheWAS analysis.	Supplementary Table 8. Results of genetic correlation between IS and UKB traits from pheWAS analysis.	Supplementary Table 8. Results of genetic correlation between IS and UKB traits from pheWAS analysis.	Supplementary Table 8. Results of genetic correlation between IS and UKB traits from pheWAS analysis.	Supplementary Table 8. Results of genetic correlation between IS and UKB traits from pheWAS analysis.	Supplementary Table 8. Results of genetic correlation between IS and UKB traits from pheWAS analysis.	Supplementary Table 8. Results of genetic correlation between IS and UKB traits from pheWAS analysis.	Supplementary Table 8. Results of genetic correlation between IS and UKB traits from pheWAS analysis.	Supplementary Table 8. Results of genetic correlation between IS and UKB traits from pheWAS analysis.	Supplementary Table 8. Results of genetic correlation between IS and UKB traits from pheWAS analysis.	Supplementary Table 8. Results of genetic correlation between IS and UKB traits from pheWAS analysis.	Supplementary Table 8. Results of genetic correlation between IS and UKB traits from pheWAS analysis.	Supplementary Table 8. Results of genetic correlation between IS and UKB traits from pheWAS analysis.	Supplementary Table 8. Results of genetic correlation between IS and UKB traits from pheWAS analysis.	Supplementary Table 8. Results of genetic correlation between IS and UKB traits from pheWAS analysis.	Supplementary Table 8. Results of genetic correlation between IS and UKB traits from pheWAS analysis.	Supplementary Table 8. Results of genetic correlation between IS and UKB traits from pheWAS analysis.	Supplementary Table 8. Results of genetic correlation between IS and UKB traits from pheWAS analysis.	Supplementary Table 8. Results of genetic correlation between IS and UKB traits from pheWAS analysis.	Supplementary Table 8. Results of genetic correlation between IS and UKB traits from pheWAS analysis.	Supplementary Table 8. Results of genetic correlation between IS and UKB traits from pheWAS analysis.	Supplementary Table 8. Results of genetic correlation between IS and UKB traits from pheWAS analysis.	Supplementary Table 8. Results of genetic correlation between IS and UKB traits from pheWAS analysis.	Supplementary Table 8. Results of genetic correlation between IS and UKB traits from pheWAS analysis.	Supplementary Table 8. Results of genetic correlation between IS and UKB traits from pheWAS analysis.	Supplementary Table 8. Results of genetic correlation between IS and UKB traits from pheWAS analysis.	Supplementary Table 8. Results of genetic correlation between IS and UKB traits from pheWAS analysis.	Supplementary Table 8. Results of genetic correlation between IS and UKB traits from pheWAS analysis.	Supplementary Table 8. Results of genetic correlation between IS and UKB traits from pheWAS analysis.	Supplementary Table 8. Results of genetic correlation between IS and UKB traits from pheWAS analysis.	Supplementary Table 8. Results of genetic correlation between IS and UKB traits from pheWAS analysis.	Supplementary Table 8. Results of genetic correlation between IS and UKB traits from pheWAS analysis.	Supplementary Table 8. Results of genetic correlation between IS and UKB traits from pheWAS analysis.	Supplementary Table 8. Results of genetic correlation between IS and UKB traits from pheWAS analysis.	Supplementary Table 8. Results of genetic correlation between IS and UKB traits from pheWAS analysis.	Supplementary Table 8. Results of genetic correlation between IS and UKB traits from pheWAS analysis.	Supplementary Table 8. Results of genetic correlation between IS and UKB traits from pheWAS analysis.	Supplementary Table 8. Results of genetic correlation between IS and UKB traits from pheWAS analysis.	Supplementary Table 8. Results of genetic correlation between IS and UKB traits from pheWAS analysis.	Supplementary Table 8. Results of genetic correlation between IS and UKB traits from pheWAS analysis.	Supplementary Table 8. Results of genetic correlation between IS and UKB traits from pheWAS analysis.	Supplementary Table 8. Results of genetic correlation between IS and UKB traits from pheWAS analysis.	Supplementary Table 8. Results of genetic correlation between IS and UKB traits from pheWAS analysis.	Supplementary Table 8. Results of genetic correlation between IS and UKB traits from pheWAS analysis.	Supplementary Table 8. Results of genetic correlation between IS and UKB traits from pheWAS analysis.	Supplementary Table 8. Results of genetic correlation between IS and UKB traits from pheWAS analysis.	Supplementary Table 8. Results of genetic correlation between IS and UKB traits from pheWAS analysis.	Supplementary Table 8. Results of genetic correlation between IS and UKB traits from pheWAS analysis.	Supplementary Table 8. Results of genetic correlation between IS and UKB traits from pheWAS analysis.	Supplementary Table 8. Results of genetic correlation between IS and UKB traits from pheWAS analysis.	Supplementary Table 8. Results of genetic correlation between IS and UKB traits from pheWAS analysis.	Supplementary Table 8. Results of genetic correlation between IS and UKB traits from pheWAS analysis.	Supplementary Table 8. Results of genetic correlation between IS and UKB traits from pheWAS analysis.	Supplementary Table 8. Results of genetic correlation between IS and UKB traits from pheWAS analysis.	Supplementary Table 8. Results of genetic correlation between IS and UKB traits from pheWAS analysis.	Supplementary Table 8. Results of genetic correlation between IS and UKB traits from pheWAS analysis.	Supplementary Table 8. Results of genetic correlation between IS and UKB traits from pheWAS analysis.	Supplementary Table 8. Results of genetic correlation between IS and UKB traits from pheWAS analysis.	Supplementary Table 8. Results of genetic correlation between IS and UKB traits from pheWAS analysis.	Supplementary Table 8. Results of genetic correlation between IS and UKB traits from pheWAS analysis.	Supplementary Table 8. Results of genetic correlation between IS and UKB traits from pheWAS analysis.	Supplementary Table 8. Results of genetic correlation between IS and UKB traits from pheWAS analysis.	Supplementary Table 8. Results of genetic correlation between IS and UKB traits from pheWAS analysis.	Supplementary Table 8. Results of genetic correlation between IS and UKB traits from pheWAS analysis.	Supplementary Table 8. Results of genetic correlation between IS and UKB traits from pheWAS analysis.	Supplementary Table 8. Results of genetic correlation between IS and UKB traits from pheWAS analysis.	Supplementary Table 8. Results of genetic correlation between IS and UKB traits from pheWAS analysis.	Supplementary Table 8. Results of genetic correlation between IS and UKB traits from pheWAS analysis.	Supplementary Table 8. Results of genetic correlation between IS and UKB traits from pheWAS analysis.	Supplementary Table 8. Results of genetic correlation between IS and UKB traits from pheWAS analysis.	Supplementary Table 8. Results of genetic correlation between IS and UKB traits from pheWAS analysis.	Supplementary Table 8. Results of genetic correlation between IS and UKB traits from pheWAS analysis.	Supplementary Table 8. Results of genetic correlation between IS and UKB traits from pheWAS analysis.	Supplementary Table 8. Results of genetic correlation between IS and UKB traits from pheWAS analysis.	Supplementary Table 8. Results of genetic correlation between IS and UKB traits from pheWAS analysis.	Supplementary Table 8. Results of genetic correlation between IS and UKB traits from pheWAS analysis.	Supplementary Table 8. Results of genetic correlation between IS and UKB traits from pheWAS analysis.	Supplementary Table 8. Results of genetic correlation between IS and UKB traits from pheWAS analysis.	Supplementary Table 8. Results of genetic correlation between IS and UKB traits from pheWAS analysis.	Supplementary Table 8. Results of genetic correlation between IS and UKB traits from pheWAS analysis.	Supplementary Table 8. Results of genetic correlation between IS and UKB traits from pheWAS analysis.	Supplementary Table 8. Results of genetic correlation between IS and UKB traits from pheWAS analysis.	Supplementary Table 8. Results of genetic correlation between IS and UKB traits from pheWAS analysis.	Supplementary Table 8. Results of genetic correlation between IS and UKB traits from pheWAS analysis.	Supplementary Table 8. Results of genetic correlation between IS and UKB traits from pheWAS analysis.	Supplementary Table 8. Results of genetic correlation between IS and UKB traits from pheWAS analysis.	Supplementary Table 8. Results of genetic correlation between IS and UKB traits from pheWAS analysis.	Supplementary Table 8. Results of genetic correlation between IS and UKB traits from pheWAS analysis.	Supplementary Table 8. Results of genetic correlation between IS and UKB traits from pheWAS analysis.	Supplementary Table 8. Results of genetic correlation between IS and UKB traits from pheWAS analysis.	Supplementary Table 8. Results of genetic correlation between IS and UKB traits from pheWAS analysis.	Supplementary Table 8. Results of genetic correlation between IS and UKB traits from pheWAS analysis.	Supplementary Table 8. Results of genetic correlation between IS and UKB traits from pheWAS analysis.	Supplementary Table 8. Results of genetic correlation between IS and UKB traits from pheWAS analysis.	Supplementary Table 8. Results of genetic correlation between IS and UKB traits from pheWAS analysis.	Supplementary Table 8. Results of genetic correlation between IS and UKB traits from pheWAS analysis.	Supplementary Table 8. Results of genetic correlation between IS and UKB traits from pheWAS analysis.	Supplementary Table 8. Results of genetic correlation between IS and UKB traits from pheWAS analysis.	Supplementary Table 8. Results of genetic correlation between IS and UKB traits from pheWAS analysis.	Supplementary Table 8. Results of genetic correlation between IS and UKB traits from pheWAS analysis.	Supplementary Table 8. Results of genetic correlation between IS and UKB traits from pheWAS analysis.	Supplementary Table 8. Results of genetic correlation between IS and UKB traits from pheWAS analysis.	Supplementary Table 8. Results of genetic correlation between IS and UKB traits from pheWAS analysis.	Supplementary Table 8. Results of genetic correlation between IS and UKB traits from pheWAS analysis.	Supplementary Table 8. Results of genetic correlation between IS and UKB traits from pheWAS analysis.	Supplementary Table 8. Results of genetic correlation between IS and UKB traits from pheWAS analysis.	Supplementary Table 8. Results of genetic correlation between IS and UKB traits from pheWAS analysis.	Supplementary Table 8. Results of genetic correlation between IS and UKB traits from pheWAS analysis.	Supplementary Table 8. Results of genetic correlation between IS and UKB traits from pheWAS analysis.	Supplementary Table 8. Results of genetic correlation between IS and UKB traits from pheWAS analysis.	Supplementary Table 8. Results of genetic correlation between IS and UKB traits from pheWAS analysis.	Supplementary Table 8. Results of genetic correlation between IS and UKB traits from pheWAS analysis.	Supplementary Table 8. Results of genetic correlation between IS and UKB traits from pheWAS analysis.	Supplementary Table 8. Results of genetic correlation between IS and UKB traits from pheWAS analysis.	Supplementary Table 8. Results of genetic correlation between IS and UKB traits from pheWAS analysis.	Supplementary Table 8. Results of genetic correlation between IS and UKB traits from pheWAS analysis.	Supplementary Table 8. Results of genetic correlation between IS and UKB traits from pheWAS analysis.	Supplementary Table 8. Results of genetic correlation between IS and UKB traits from pheWAS analysis.	Supplementary Table 8. Results of genetic correlation between IS and UKB traits from pheWAS analysis.	Supplementary Table 8. Results of genetic correlation between IS and UKB traits from pheWAS analysis.	Supplementary Table 8. Results of genetic correlation between IS and UKB traits from pheWAS analysis.	Supplementary Table 8. Results of genetic correlation between IS and UKB traits from pheWAS analysis.	Supplementary Table 8. Results of genetic correlation between IS and UKB traits from pheWAS analysis.	Supplementary Table 8. Results of genetic correlation between IS and UKB traits from pheWAS analysis.	Supplementary Table 8. Results of genetic correlation between IS and UKB traits from pheWAS analysis.	Supplementary Table 8. Results of genetic correlation between IS and UKB traits from pheWAS analysis.	Supplementary Table 8. Results of genetic correlation between IS and UKB traits from pheWAS analysis.	Supplementary Table 8. Results of genetic correlation between IS and UKB traits from pheWAS analysis.	Supplementary Table 8. Results of genetic correlation between IS and UKB traits from pheWAS analysis.	Supplementary Table 8. Results of genetic correlation between IS and UKB traits from pheWAS analysis.	Supplementary Table 8. Results of genetic correlation between IS and UKB traits from pheWAS analysis.	Supplementary Table 8. Results of genetic correlation between IS and UKB traits from pheWAS analysis.	Supplementary Table 8. Results of genetic correlation between IS and UKB traits from pheWAS analysis.	Supplementary Table 8. Results of genetic correlation between IS and UKB traits from pheWAS analysis.	Supplementary Table 8. Results of genetic correlation between IS and UKB traits from pheWAS analysis.	Supplementary Table 8. Results of genetic correlation between IS and UKB traits from pheWAS analysis.	Supplementary Table 8. Results of genetic correlation between IS and UKB traits from pheWAS analysis.	Supplementary Table 8. Results of genetic correlation between IS and UKB traits from pheWAS analysis.	Supplementary Table 8. Results of genetic correlation between IS and UKB traits from pheWAS analysis.	Supplementary Table 8. Results of genetic correlation between IS and UKB traits from pheWAS analysis.	Supplementary Table 8. Results of genetic correlation between IS and UKB traits from pheWAS analysis.	Supplementary Table 8. Results of genetic correlation between IS and UKB traits from pheWAS analysis.	Supplementary Table 8. Results of genetic correlation between IS and UKB traits from pheWAS analysis.	Supplementary Table 8. Results of genetic correlation between IS and UKB traits from pheWAS analysis.	Supplementary Table 8. Results of genetic correlation between IS and UKB traits from pheWAS analysis.	Supplementary Table 8. Results of genetic correlation between IS and UKB traits from pheWAS analysis.	Supplementary Table 8. Results of genetic correlation between IS and UKB traits from pheWAS analysis.	Supplementary Table 8. Results of genetic correlation between IS and UKB traits from pheWAS analysis.	Supplementary Table 8. Results of genetic correlation between IS and UKB traits from pheWAS analysis.	Supplementary Table 8. Results of genetic correlation between IS and UKB traits from pheWAS analysis.	Supplementary Table 8. Results of genetic correlation between IS and UKB traits from pheWAS analysis.	Supplementary Table 8. Results of genetic correlation between IS and UKB traits from pheWAS analysis.	Supplementary Table 8. Results of genetic correlation between IS and UKB traits from pheWAS analysis.	Supplementary Table 8. Results of genetic correlation between IS and UKB traits from pheWAS analysis.	Supplementary Table 8. Results of genetic correlation between IS and UKB traits from pheWAS analysis.	Supplementary Table 8. Results of genetic correlation between IS and UKB traits from pheWAS analysis.	Supplementary Table 8. Results of genetic correlation between IS and UKB traits from pheWAS analysis.	Supplementary Table 8. Results of genetic correlation between IS and UKB traits from pheWAS analysis.	Supplementary Table 8. Results of genetic correlation between IS and UKB traits from pheWAS analysis.	Supplementary Table 8. Results of genetic correlation between IS and UKB traits from pheWAS analysis.	Supplementary Table 8. Results of genetic correlation between IS and UKB traits from pheWAS analysis.	Supplementary Table 8. Results of genetic correlation between IS and UKB traits from pheWAS analysis.	Supplementary Table 8. Results of genetic correlation between IS and UKB traits from pheWAS analysis.	Supplementary Table 8. Results of genetic correlation between IS and UKB traits from pheWAS analysis.	Supplementary Table 8. Results of genetic correlation between IS and UKB traits from pheWAS analysis.	Supplementary Table 8. Results of genetic correlation between IS and UKB traits from pheWAS analysis.	Supplementary Table 8. Results of genetic correlation between IS and UKB traits from pheWAS analysis.	Supplementary Table 8. Results of genetic correlation between IS and UKB traits from pheWAS analysis.	Supplementary Table 8. Results of genetic correlation between IS and UKB traits from pheWAS analysis.	Supplementary Table 8. Results of genetic correlation between IS and UKB traits from pheWAS analysis.	Supplementary Table 8. Results of genetic correlation between IS and UKB traits from pheWAS analysis.	Supplementary Table 8. Results of genetic correlation between IS and UKB traits from pheWAS analysis.	Supplementary Table 8. Results of genetic correlation between IS and UKB traits from pheWAS analysis.	Supplementary Table 8. Results of genetic correlation between IS and UKB traits from pheWAS analysis.	Supplementary Table 8. Results of genetic correlation between IS and UKB traits from pheWAS analysis.	Supplementary Table 8. Results of genetic correlation between IS and UKB traits from pheWAS analysis.	Supplementary Table 8. Results of genetic correlation between IS and UKB traits from pheWAS analysis.	Supplementary Table 8. Results of genetic correlation between IS and UKB traits from pheWAS analysis.	Supplementary Table 8. Results of genetic correlation between IS and UKB traits from pheWAS analysis.	Supplementary Table 8. Results of genetic correlation between IS and UKB traits from pheWAS analysis.	Supplementary Table 8. Results of genetic correlation between IS and UKB traits from pheWAS analysis.	Supplementary Table 8. Results of genetic correlation between IS and UKB traits from pheWAS analysis.	Supplementary Table 8. Results of genetic correlation between IS and UKB traits from pheWAS analysis.	Supplementary Table 8. Results of genetic correlation between IS and UKB traits from pheWAS analysis.	Supplementary Table 8. Results of genetic correlation between IS and UKB traits from pheWAS analysis.	Supplementary Table 8. Results of genetic correlation between IS and UKB traits from pheWAS analysis.	Supplementary Table 8. Results of genetic correlation between IS and UKB traits from pheWAS analysis.	Supplementary Table 8. Results of genetic correlation between IS and UKB traits from pheWAS analysis.	Supplementary Table 8. Results of genetic correlation between IS and UKB traits from pheWAS analysis.	Supplementary Table 8. Results of genetic correlation between IS and UKB traits from pheWAS analysis.	Supplementary Table 8. Results of genetic correlation between IS and UKB traits from pheWAS analysis.	Supplementary Table 8. Results of genetic correlation between IS and UKB traits from pheWAS analysis.	Supplementary Table 8. Results of genetic correlation between IS and UKB traits from pheWAS analysis.	Supplementary Table 8. Results of genetic correlation between IS and UKB traits from pheWAS analysis.	Supplementary Table 8. Results of genetic correlation between IS and UKB traits from pheWAS analysis.	Supplementary Table 8. Results of genetic correlation between IS and UKB traits from pheWAS analysis.	Supplementary Table 8. Results of genetic correlation between IS and UKB traits from pheWAS analysis.	Supplementary Table 8. Results of genetic correlation between IS and UKB traits from pheWAS analysis.	Supplementary Table 8. Results of genetic correlation between IS and UKB traits from pheWAS analysis.	Supplementary Table 8. Results of genetic correlation between IS and UKB traits from pheWAS analysis.	Supplementary Table 8. Results of genetic correlation between IS and UKB traits from pheWAS analysis.	Supplementary Table 8. Results of genetic correlation between IS and UKB traits from pheWAS analysis.	Supplementary Table 8. Results of genetic correlation between IS and UKB traits from pheWAS analysis.	Supplementary Table 8. Results of genetic correlation between IS and UKB traits from pheWAS analysis.	Supplementary Table 8. Results of genetic correlation between IS and UKB traits from pheWAS analysis.	Supplementary Table 8. Results of genetic correlation between IS and UKB traits from pheWAS analysis.	Supplementary Table 8. Results of genetic correlation between IS and UKB traits from pheWAS analysis.	Supplementary Table 8. Results of genetic correlation between IS and UKB traits from pheWAS analysis.	Supplementary Table 8. Results of genetic correlation between IS and UKB traits from pheWAS analysis.	Supplementary Table 8. Results of genetic correlation between IS and UKB traits from pheWAS analysis.	Supplementary Table 8. Results of genetic correlation between IS and UKB traits from pheWAS analysis.	Supplementary Table 8. Results of genetic correlation between IS and UKB traits from pheWAS analysis.	Supplementary Table 8. Results of genetic correlation between IS and UKB traits from pheWAS analysis.	Supplementary Table 8. Results of genetic correlation between IS and UKB traits from pheWAS analysis.	Supplementary Table 8. Results of genetic correlation between IS and UKB traits from pheWAS analysis.	Supplementary Table 8. Results of genetic correlation between IS and UKB traits from pheWAS analysis.	Supplementary Table 8. Results of genetic correlation between IS and UKB traits from pheWAS analysis.	Supplementary Table 8. Results of genetic correlation between IS and UKB traits from pheWAS analysis.	Supplementary Table 8. Results of genetic correlation between IS and UKB traits from pheWAS analysis.	Supplementary Table 8. Results of genetic correlation between IS and UKB traits from pheWAS analysis.	Supplementary Table 8. Results of genetic correlation between IS and UKB traits from pheWAS analysis.	Supplementary Table 8. Results of genetic correlation between IS and UKB traits from pheWAS analysis.	Supplementary Table 8. Results of genetic correlation between IS and UKB traits from pheWAS analysis.	Supplementary Table 8. Results of genetic correlation between IS and UKB traits from pheWAS analysis.	Supplementary Table 8. Results of genetic correlation between IS and UKB traits from pheWAS analysis.	Supplementary Table 8. Results of genetic correlation between IS and UKB traits from pheWAS analysis.	Supplementary Table 8. Results of genetic correlation between IS and UKB traits from pheWAS analysis.	Supplementary Table 8. Results of genetic correlation between IS and UKB traits from pheWAS analysis.	Supplementary Table 8. Results of genetic correlation between IS and UKB traits from pheWAS analysis.	Supplementary Table 8. Results of genetic correlation between IS and UKB traits from pheWAS analysis.	Supplementary Table 8. Results of genetic correlation between IS and UKB traits from pheWAS analysis.	Supplementary Table 8. Results of genetic correlation between IS and UKB traits from pheWAS analysis.	Supplementary Table 8. Results of genetic correlation between IS and UKB traits from pheWAS analysis.	Supplementary Table 8. Results of genetic correlation between IS and UKB traits from pheWAS analysis.	Supplementary Table 8. Results of genetic correlation between IS and UKB traits from pheWAS analysis.	Supplementary Table 8. Results of genetic correlation between IS and UKB traits from pheWAS analysis.	Supplementary Table 8. Results of genetic correlation between IS and UKB traits from pheWAS analysis.	Supplementary Table 8. Results of genetic correlation between IS and UKB traits from pheWAS analysis.	Supplementary Table 8. Results of genetic correlation between IS and UKB traits from pheWAS analysis.	Supplementary Table 8. Results of genetic correlation between IS and UKB traits from pheWAS analysis.	Supplementary Table 8. Results of genetic correlation between IS and UKB traits from pheWAS analysis.	Supplementary Table 8. Results of genetic correlation between IS and UKB traits from pheWAS analysis.	Supplementary Table 8. Results of genetic correlation between IS and UKB traits from pheWAS analysis.	Supplementary Table 8. Results of genetic correlation between IS and UKB traits from pheWAS analysis.	Supplementary Table 8. Results of genetic correlation between IS and UKB traits from pheWAS analysis.	Supplementary Table 8. Results of genetic correlation between IS and UKB traits from pheWAS analysis.	Supplementary Table 8. Results of genetic correlation between IS and UKB traits from pheWAS analysis.	Supplementary Table 8. Results of genetic correlation between IS and UKB traits from pheWAS analysis.	Supplementary Table 8. Results of genetic correlation between IS and UKB traits from pheWAS analysis.	Supplementary Table 8. Results of genetic correlation between IS and UKB traits from pheWAS analysis.	Supplementary Table 8. Results of genetic correlation between IS and UKB traits from pheWAS analysis.	Supplementary Table 8. Results of genetic correlation between IS and UKB traits from pheWAS analysis.	Supplementary Table 8. Results of genetic correlation between IS and UKB traits from pheWAS analysis.	Supplementary Table 8. Results of genetic correlation between IS and UKB traits from pheWAS analysis.	Supplementary Table 8. Results of genetic correlation between IS and UKB traits from pheWAS analysis.	Supplementary Table 8. Results of genetic correlation between IS and UKB traits from pheWAS analysis.	Supplementary Table 8. Results of genetic correlation between IS and UKB traits from pheWAS analysis.	Supplementary Table 8. Results of genetic correlation between IS and UKB traits from pheWAS analysis.	Supplementary Table 8. Results of genetic correlation between IS and UKB traits from pheWAS analysis.	Supplementary Table 8. Results of genetic correlation between IS and UKB traits from pheWAS analysis.	Supplementary Table 8. Results of genetic correlation between IS and UKB traits from pheWAS analysis.	Supplementary Table 8. Results of genetic correlation between IS and UKB traits from pheWAS analysis.	Supplementary Table 8. Results of genetic correlation between IS and UKB traits from pheWAS analysis.	Supplementary Table 8. Results of genetic correlation between IS and UKB traits from pheWAS analysis.	Supplementary Table 8. Results of genetic correlation between IS and UKB traits from pheWAS analysis.	Supplementary Table 8. Results of genetic correlation between IS and UKB traits from pheWAS analysis.	Supplementary Table 8. Results of genetic correlation between IS and UKB traits from pheWAS analysis.	Supplementary Table 8. Results of genetic correlation between IS and UKB traits from pheWAS analysis.	Supplementary Table 8. Results of genetic correlation between IS and UKB traits from pheWAS analysis.	Supplementary Table 8. Results of genetic correlation between IS and UKB traits from pheWAS analysis.	Supplementary Table 8. Results of genetic correlation between IS and UKB traits from pheWAS analysis.	Supplementary Table 8. Results of genetic correlation between IS and UKB traits from pheWAS analysis.	Supplementary Table 8. Results of genetic correlation between IS and UKB traits from pheWAS analysis.	Supplementary Table 8. Results of genetic correlation between IS and UKB traits from pheWAS analysis.	Supplementary Table 8. Results of genetic correlation between IS and UKB traits from pheWAS analysis.	Supplementary Table 8. Results of genetic correlation between IS and UKB traits from pheWAS analysis.	Supplementary Table 8. Results of genetic correlation between IS and UKB traits from pheWAS analysis.	Supplementary Table 8. Results of genetic correlation between IS and UKB traits from pheWAS analysis.	Supplementary Table 8. Results of genetic correlation between IS and UKB traits from pheWAS analysis.	Supplementary Table 8. Results of genetic correlation between IS and UKB traits from pheWAS analysis.	Supplementary Table 8. Results of genetic correlation between IS and UKB traits from pheWAS analysis.	Supplementary Table 8. Results of genetic correlation between IS and UKB traits from pheWAS analysis.	Supplementary Table 8. Results of genetic correlation between IS and UKB traits from pheWAS analysis.	Supplementary Table 8. Results of genetic correlation between IS and UKB traits from pheWAS analysis.	Supplementary Table 8. Results of genetic correlation between IS and UKB traits from pheWAS analysis.	Supplementary Table 8. Results of genetic correlation between IS and UKB traits from pheWAS analysis.	Supplementary Table 8. Results of genetic correlation between IS and UKB traits from pheWAS analysis.	Supplementary Table 8. Results of genetic correlation between IS and UKB traits from pheWAS analysis.	Supplementary Table 8. Results of genetic correlation between IS and UKB traits from pheWAS analysis.	Supplementary Table 8. Results of genetic correlation between IS and UKB traits from pheWAS analysis.	Supplementary Table 8. Results of genetic correlation between IS and UKB traits from pheWAS analysis.	Supplementary Table 8. Results of genetic correlation between IS and UKB traits from pheWAS analysis.	Supplementary Table 8. Results of genetic correlation between IS and UKB traits from pheWAS analysis.	Supplementary Table 8. Results of genetic correlation between IS and UKB traits from pheWAS analysis.	Supplementary Table 8. Results of genetic correlation between IS and UKB traits from pheWAS analysis.	Supplementary Table 8. Results of genetic correlation between IS and UKB traits from pheWAS analysis.	Supplementary Table 8. Results of genetic correlation between IS and UKB traits from pheWAS analysis.	Supplementary Table 8. Results of genetic correlation between IS and UKB traits from pheWAS analysis.	Supplementary Table 8. Results of genetic correlation between IS and UKB traits from pheWAS analysis.	Supplementary Table 8. Results of genetic correlation between IS and UKB traits from pheWAS analysis.	Supplementary Table 8. Results of genetic correlation between IS and UKB traits from pheWAS analysis.	Supplementary Table 8. Results of genetic correlation between IS and UKB traits from pheWAS analysis.	Supplementary Table 8. Results of genetic correlation between IS and UKB traits from pheWAS analysis.	Supplementary Table 8. Results of genetic correlation between IS and UKB traits from pheWAS analysis.	Supplementary Table 8. Results of genetic correlation between IS and UKB traits from pheWAS analysis.	Supplementary Table 8. Results of genetic correlation between IS and UKB traits from pheWAS analysis.	Supplementary Table 8. Results of genetic correlation between IS and UKB traits from pheWAS analysis.	Supplementary Table 8. Results of genetic correlation between IS and UKB traits from pheWAS analysis.	Supplementary Table 8. Results of genetic correlation between IS and UKB traits from pheWAS analysis.	Supplementary Table 8. Results of genetic correlation between IS and UKB traits from pheWAS analysis.	Supplementary Table 8. Results of genetic correlation between IS and UKB traits from pheWAS analysis.	Supplementary Table 8. Results of genetic correlation between IS and UKB traits from pheWAS analysis.	Supplementary Table 8. Results of genetic correlation between IS and UKB traits from pheWAS analysis.	Supplementary Table 8. Results of genetic correlation between IS and UKB traits from pheWAS analysis.	Supplementary Table 8. Results of genetic correlation between IS and UKB traits from pheWAS analysis.	Supplementary Table 8. Results of genetic correlation between IS and UKB traits from pheWAS analysis.	Supplementary Table 8. Results of genetic correlation between IS and UKB traits from pheWAS analysis.	Supplementary Table 8. Results of genetic correlation between IS and UKB traits from pheWAS analysis.	Supplementary Table 8. Results of genetic correlation between IS and UKB traits from pheWAS analysis.	Supplementary Table 8. Results of genetic correlation between IS and UKB traits from pheWAS analysis.	Supplementary Table 8. Results of genetic correlation between IS and UKB traits from pheWAS analysis.	Supplementary Table 8. Results of genetic correlation between IS and UKB traits from pheWAS analysis.	Supplementary Table 8. Results of genetic correlation between IS and UKB traits from pheWAS analysis.	Supplementary Table 8. Results of genetic correlation between IS and UKB traits from pheWAS analysis.	Supplementary Table 8. Results of genetic correlation between IS and UKB traits from pheWAS analysis.	Supplementary Table 8. Results of genetic correlation between IS and UKB traits from pheWAS analysis.	Supplementary Table 8. Results of genetic correlation between IS and UKB traits from pheWAS analysis.	Supplementary Table 8. Results of genetic correlation between IS and UKB traits from pheWAS analysis.	Supplementary Table 8. Results of genetic correlation between IS and UKB traits from pheWAS analysis.	Supplementary Table 8. Results of genetic correlation between IS and UKB traits from pheWAS analysis.	Supplementary Table 8. Results of genetic correlation between IS and UKB traits from pheWAS analysis.	Supplementary Table 8. Results of genetic correlation between IS and UKB traits from pheWAS analysis.	Supplementary Table 8. Results of genetic correlation between IS and UKB traits from pheWAS analysis.	Supplementary Table 8. Results of genetic correlation between IS and UKB traits from pheWAS analysis.	Supplementary Table 8. Results of genetic correlation between IS and UKB traits from pheWAS analysis.	Supplementary Table 8. Results of genetic correlation between IS and UKB traits from pheWAS analysis.	Supplementary Table 8. Results of genetic correlation between IS and UKB traits from pheWAS analysis.	Supplementary Table 8. Results of genetic correlation between IS and UKB traits from pheWAS analysis.	Supplementary Table 8. Results of genetic correlation between IS and UKB traits from pheWAS analysis.	Supplementary Table 8. Results of genetic correlation between IS and UKB traits from pheWAS analysis.	Supplementary Table 8. Results of genetic correlation between IS and UKB traits from pheWAS analysis.	Supplementary Table 8. Results of genetic correlation between IS and UKB traits from pheWAS analysis.	Supplementary Table 8. Results of genetic correlation between IS and UKB traits from pheWAS analysis.	Supplementary Table 8. Results of genetic correlation between IS and UKB traits from pheWAS analysis.	Supplementary Table 8. Results of genetic correlation between IS and UKB traits from pheWAS analysis.	Supplementary Table 8. Results of genetic correlation between IS and UKB traits from pheWAS analysis.	Supplementary Table 8. Results of genetic correlation between IS and UKB traits from pheWAS analysis.	Supplementary Table 8. Results of genetic correlation between IS and UKB traits from pheWAS analysis.	Supplementary Table 8. Results of genetic correlation between IS and UKB traits from pheWAS analysis.	Supplementary Table 8. Results of genetic correlation between IS and UKB traits from pheWAS analysis.	Supplementary Table 8. Results of genetic correlation between IS and UKB traits from pheWAS analysis.	Supplementary Table 8. Results of genetic correlation between IS and UKB traits from pheWAS analysis.	Supplementary Table 8. Results of genetic correlation between IS and UKB traits from pheWAS analysis.	Supplementary Table 8. Results of genetic correlation between IS and UKB traits from pheWAS analysis.	Supplementary Table 8. Results of genetic correlation between IS and UKB traits from pheWAS analysis.	Supplementary Table 8. Results of genetic correlation between IS and UKB traits from pheWAS analysis.	Supplementary Table 8. Results of genetic correlation between IS and UKB traits from pheWAS analysis.	Supplementary Table 8. Results of genetic correlation between IS and UKB traits from pheWAS analysis.	Supplementary Table 8. Results of genetic correlation between IS and UKB traits from pheWAS analysis.	Supplementary Table 8. Results of genetic correlation between IS and UKB traits from pheWAS analysis.	Supplementary Table 8. Results of genetic correlation between IS and UKB traits from pheWAS analysis.	Supplementary Table 8. Results of genetic correlation between IS and UKB traits from pheWAS analysis.	Supplementary Table 8. Results of genetic correlation between IS and UKB traits from pheWAS analysis.	Supplementary Table 8. Results of genetic correlation between IS and UKB traits from pheWAS analysis.	Supplementary Table 8. Results of genetic correlation between IS and UKB traits from pheWAS analysis.	Supplementary Table 8. Results of genetic correlation between IS and UKB traits from pheWAS analysis.	Supplementary Table 8. Results of genetic correlation between IS and UKB traits from pheWAS analysis.	Supplementary Table 8. Results of genetic correlation between IS and UKB traits from pheWAS analysis.	Supplementary Table 8. Results of genetic correlation between IS and UKB traits from pheWAS analysis.	Supplementary Table 8. Results of genetic correlation between IS and UKB traits from pheWAS analysis.	Supplementary Table 8. Results of genetic correlation between IS and UKB traits from pheWAS analysis.	Supplementary Table 8. Results of genetic correlation between IS and UKB traits from pheWAS analysis.	Supplementary Table 8. Results of genetic correlation between IS and UKB traits from pheWAS analysis.	Supplementary Table 8. Results of genetic correlation between IS and UKB traits from pheWAS analysis.	Supplementary Table 8. Results of genetic correlation between IS and UKB traits from pheWAS analysis.	Supplementary Table 8. Results of genetic correlation between IS and UKB traits from pheWAS analysis.	Supplementary Table 8. Results of genetic correlation between IS and UKB traits from pheWAS analysis.	Supplementary Table 8. Results of genetic correlation between IS and UKB traits from pheWAS analysis.	Supplementary Table 8. Results of genetic correlation between IS and UKB traits from pheWAS analysis.	Supplementary Table 8. Results of genetic correlation between IS and UKB traits from pheWAS analysis.	Supplementary Table 8. Results of genetic correlation between IS and UKB traits from pheWAS analysis.	Supplementary Table 8. Results of genetic correlation between IS and UKB traits from pheWAS analysis.	Supplementary Table 8. Results of genetic correlation between IS and UKB traits from pheWAS analysis.	Supplementary Table 8. Results of genetic correlation between IS and UKB traits from pheWAS analysis.	Supplementary Table 8. Results of genetic correlation between IS and UKB traits from pheWAS analysis.	Supplementary Table 8. Results of genetic correlation between IS and UKB traits from pheWAS analysis.	Supplementary Table 8. Results of genetic correlation between IS and UKB traits from pheWAS analysis.	Supplementary Table 8. Results of genetic correlation between IS and UKB traits from pheWAS analysis.	Supplementary Table 8. Results of genetic correlation between IS and UKB traits from pheWAS analysis.	Supplementary Table 8. Results of genetic correlation between IS and UKB traits from pheWAS analysis.	Supplementary Table 8. Results of genetic correlation between IS and UKB traits from pheWAS analysis.	Supplementary Table 8. Results of genetic correlation between IS and UKB traits from pheWAS analysis.	Supplementary Table 8. Results of genetic correlation between IS and UKB traits from pheWAS analysis.	Supplementary Table 8. Results of genetic correlation between IS and UKB traits from pheWAS analysis.	Supplementary Table 8. Results of genetic correlation between IS and UKB traits from pheWAS analysis.	Supplementary Table 8. Results of genetic correlation between IS and UKB traits from pheWAS analysis.	Supplementary Table 8. Results of genetic correlation between IS and UKB traits from pheWAS analysis.	Supplementary Table 8. Results of genetic correlation between IS and UKB traits from pheWAS analysis.	Supplementary Table 8. Results of genetic correlation between IS and UKB traits from pheWAS analysis.	Supplementary Table 8. Results of genetic correlation between IS and UKB traits from pheWAS analysis.	Supplementary Table 8. Results of genetic correlation between IS and UKB traits from pheWAS analysis.	Supplementary Table 8. Results of genetic correlation between IS and UKB traits from pheWAS analysis.	Supplementary Table 8. Results of genetic correlation between IS and UKB traits from pheWAS analysis.	Supplementary Table 8. Results of genetic correlation between IS and UKB traits from pheWAS analysis.	Supplementary Table 8. Results of genetic correlation between IS and UKB traits from pheWAS analysis.	Supplementary Table 8. Results of genetic correlation between IS and UKB traits from pheWAS analysis.	Supplementary Table 8. Results of genetic correlation between IS and UKB traits from pheWAS analysis.	Supplementary Table 8. Results of genetic correlation between IS and UKB traits from pheWAS analysis.	Supplementary Table 8. Results of genetic correlation between IS and UKB traits from pheWAS analysis.	Supplementary Table 8. Results of genetic correlation between IS and UKB traits from pheWAS analysis.	Supplementary Table 8. Results of genetic correlation between IS and UKB traits from pheWAS analysis.	Supplementary Table 8. Results of genetic correlation between IS and UKB traits from pheWAS analysis.	Supplementary Table 8. Results of genetic correlation between IS and UKB traits from pheWAS analysis.	Supplementary Table 8. Results of genetic correlation between IS and UKB traits from pheWAS analysis.	Supplementary Table 8. Results of genetic correlation between IS and UKB traits from pheWAS analysis.	Supplementary Table 8. Results of genetic correlation between IS and UKB traits from pheWAS analysis.	Supplementary Table 8. Results of genetic correlation between IS and UKB traits from pheWAS analysis.	Supplementary Table 8. Results of genetic correlation between IS and UKB traits from pheWAS analysis.	Supplementary Table 8. Results of genetic correlation between IS and UKB traits from pheWAS analysis.	Supplementary Table 8. Results of genetic correlation between IS and UKB traits from pheWAS analysis.	Supplementary Table 8. Results of genetic correlation between IS and UKB traits from pheWAS analysis.	Supplementary Table 8. Results of genetic correlation between IS and UKB traits from pheWAS analysis.	Supplementary Table 8. Results of genetic correlation between IS and UKB traits from pheWAS analysis.	Supplementary Table 8. Results of genetic correlation between IS and UKB traits from pheWAS analysis.	Supplementary Table 8. Results of genetic correlation between IS and UKB traits from pheWAS analysis.	Supplementary Table 8. Results of genetic correlation between IS and UKB traits from pheWAS analysis.	Supplementary Table 8. Results of genetic correlation between IS and UKB traits from pheWAS analysis.	Supplementary Table 8. Results of genetic correlation between IS and UKB traits from pheWAS analysis.	Supplementary Table 8. Results of genetic correlation between IS and UKB traits from pheWAS analysis.	Supplementary Table 8. Results of genetic correlation between IS and UKB traits from pheWAS analysis.	Supplementary Table 8. Results of genetic correlation between IS and UKB traits from pheWAS analysis.	Supplementary Table 8. Results of genetic correlation between IS and UKB traits from pheWAS analysis.	Supplementary Table 8. Results of genetic correlation between IS and UKB traits from pheWAS analysis.	Supplementary Table 8. Results of genetic correlation between IS and UKB traits from pheWAS analysis.	Supplementary Table 8. Results of genetic correlation between IS and UKB traits from pheWAS analysis.	Supplementary Table 8. Results of genetic correlation between IS and UKB traits from pheWAS analysis.	Supplementary Table 8. Results of genetic correlation between IS and UKB traits from pheWAS analysis.	Supplementary Table 8. Results of genetic correlation between IS and UKB traits from pheWAS analysis.	Supplementary Table 8. Results of genetic correlation between IS and UKB traits from pheWAS analysis.	Supplementary Table 8. Results of genetic correlation between IS and UKB traits from pheWAS analysis.	Supplementary Table 8. Results of genetic correlation between IS and UKB traits from pheWAS analysis.	Supplementary Table 8. Results of genetic correlation between IS and UKB traits from pheWAS analysis.	Supplementary Table 8. Results of genetic correlation between IS and UKB traits from pheWAS analysis.	Supplementary Table 8. Results of genetic correlation between IS and UKB traits from pheWAS analysis.	Supplementary Table 8. Results of genetic correlation between IS and UKB traits from pheWAS analysis.	Supplementary Table 8. Results of genetic correlation between IS and UKB traits from pheWAS analysis.	Supplementary Table 8. Results of genetic correlation between IS and UKB traits from pheWAS analysis.	Supplementary Table 8. Results of genetic correlation between IS and UKB traits from pheWAS analysis.	Supplementary Table 8. Results of genetic correlation between IS and UKB traits from pheWAS analysis.	Supplementary Table 8. Results of genetic correlation between IS and UKB traits from pheWAS analysis.	Supplementary Table 8. Results of genetic correlation between IS and UKB traits from pheWAS analysis.	Supplementary Table 8. Results of genetic correlation between IS and UKB traits from pheWAS analysis.	Supplementary Table 8. Results of genetic correlation between IS and UKB traits from pheWAS analysis.	Supplementary Table 8. Results of genetic correlation between IS and UKB traits from pheWAS analysis.	Supplementary Table 8. Results of genetic correlation between IS and UKB traits from pheWAS analysis.	Supplementary Table 8. Results of genetic correlation between IS and UKB traits from pheWAS analysis.	Supplementary Table 8. Results of genetic correlation between IS and UKB traits from pheWAS analysis.	Supplementary Table 8. Results of genetic correlation between IS and UKB traits from pheWAS analysis.	Supplementary Table 8. Results of genetic correlation between IS and UKB traits from pheWAS analysis.	Supplementary Table 8. Results of genetic correlation between IS and UKB traits from pheWAS analysis.	Supplementary Table 8. Results of genetic correlation between IS and UKB traits from pheWAS analysis.	Supplementary Table 8. Results of genetic correlation between IS and UKB traits from pheWAS analysis.	Supplementary Table 8. Results of genetic correlation between IS and UKB traits from pheWAS analysis.	Supplementary Table 8. Results of genetic correlation between IS and UKB traits from pheWAS analysis.	Supplementary Table 8. Results of genetic correlation between IS and UKB traits from pheWAS analysis.	Supplementary Table 8. Results of genetic correlation between IS and UKB traits from pheWAS analysis.	Supplementary Table 8. Results of genetic correlation between IS and UKB traits from pheWAS analysis.	Supplementary Table 8. Results of genetic correlation between IS and UKB traits from pheWAS analysis.	Supplementary Table 8. Results of genetic correlation between IS and UKB traits from pheWAS analysis.	Supplementary Table 8. Results of genetic correlation between IS and UKB traits from pheWAS analysis.	Supplementary Table 8. Results of genetic correlation between IS and UKB traits from pheWAS analysis.	Supplementary Table 8. Results of genetic correlation between IS and UKB traits from pheWAS analysis.	Supplementary Table 8. Results of genetic correlation between IS and UKB traits from pheWAS analysis.	Supplementary Table 8. Results of genetic correlation between IS and UKB traits from pheWAS analysis.	Supplementary Table 8. Results of genetic correlation between IS and UKB traits from pheWAS analysis.	Supplementary Table 8. Results of genetic correlation between IS and UKB traits from pheWAS analysis.	Supplementary Table 8. Results of genetic correlation between IS and UKB traits from pheWAS analysis.	Supplementary Table 8. Results of genetic correlation between IS and UKB traits from pheWAS analysis.	Supplementary Table 8. Results of genetic correlation between IS and UKB traits from pheWAS analysis.	Supplementary Table 8. Results of genetic correlation between IS and UKB traits from pheWAS analysis.	Supplementary Table 8. Results of genetic correlation between IS and UKB traits from pheWAS analysis.	Supplementary Table 8. Results of genetic correlation between IS and UKB traits from pheWAS analysis.	Supplementary Table 8. Results of genetic correlation between IS and UKB traits from pheWAS analysis.	Supplementary Table 8. Results of genetic correlation between IS and UKB traits from pheWAS analysis.	Supplementary Table 8. Results of genetic correlation between IS and UKB traits from pheWAS analysis.	Supplementary Table 8. Results of genetic correlation between IS and UKB traits from pheWAS analysis.	Supplementary Table 8. Results of genetic correlation between IS and UKB traits from pheWAS analysis.	Supplementary Table 8. Results of genetic correlation between IS and UKB traits from pheWAS analysis.	Supplementary Table 8. Results of genetic correlation between IS and UKB traits from pheWAS analysis.	Supplementary Table 8. Results of genetic correlation between IS and UKB traits from pheWAS analysis.	Supplementary Table 8. Results of genetic correlation between IS and UKB traits from pheWAS analysis.	Supplementary Table 8. Results of genetic correlation between IS and UKB traits from pheWAS analysis.	Supplementary Table 8. Results of genetic correlation between IS and UKB traits from pheWAS analysis.	Supplementary Table 8. Results of genetic correlation between IS and UKB traits from pheWAS analysis.	Supplementary Table 8. Results of genetic correlation between IS and UKB traits from pheWAS analysis.	Supplementary Table 8. Results of genetic correlation between IS and UKB traits from pheWAS analysis.	Supplementary Table 8. Results of genetic correlation between IS and UKB traits from pheWAS analysis.	Supplementary Table 8. Results of genetic correlation between IS and UKB traits from pheWAS analysis.	Supplementary Table 8. Results of genetic correlation between IS and UKB traits from pheWAS analysis.	Supplementary Table 8. Results of genetic correlation between IS and UKB traits from pheWAS analysis.	Supplementary Table 8. Results of genetic correlation between IS and UKB traits from pheWAS analysis.	Supplementary Table 8. Results of genetic correlation between IS and UKB traits from pheWAS analysis.	Supplementary Table 8. Results of genetic correlation between IS and UKB traits from pheWAS analysis.	Supplementary Table 8. Results of genetic correlation between IS and UKB traits from pheWAS analysis.	Supplementary Table 8. Results of genetic correlation between IS and UKB traits from pheWAS analysis.	Supplementary Table 8. Results of genetic correlation between IS and UKB traits from pheWAS analysis.	Supplementary Table 8. Results of genetic correlation between IS and UKB traits from pheWAS analysis.	Supplementary Table 8. Results of genetic correlation between IS and UKB traits from pheWAS analysis.	Supplementary Table 8. Results of genetic correlation between IS and UKB traits from pheWAS analysis.	Supplementary Table 8. Results of genetic correlation between IS and UKB traits from pheWAS analysis.	Supplementary Table 8. Results of genetic correlation between IS and UKB traits from pheWAS analysis.	Supplementary Table 8. Results of genetic correlation between IS and UKB traits from pheWAS analysis.	Supplementary Table 8. Results of genetic correlation between IS and UKB traits from pheWAS analysis.	Supplementary Table 8. Results of genetic correlation between IS and UKB traits from pheWAS analysis.	Supplementary Table 8. Results of genetic correlation between IS and UKB traits from pheWAS analysis.	Supplementary Table 8. Results of genetic correlation between IS and UKB traits from pheWAS analysis.	Supplementary Table 8. Results of genetic correlation between IS and UKB traits from pheWAS analysis.	Supplementary Table 8. Results of genetic correlation between IS and UKB traits from pheWAS analysis.	Supplementary Table 8. Results of genetic correlation between IS and UKB traits from pheWAS analysis.	Supplementary Table 8. Results of genetic correlation between IS and UKB traits from pheWAS analysis.	Supplementary Table 8. Results of genetic correlation between IS and UKB traits from pheWAS analysis.	Supplementary Table 8. Results of genetic correlation between IS and UKB traits from pheWAS analysis.	Supplementary Table 8. Results of genetic correlation between IS and UKB traits from pheWAS analysis.	Supplementary Table 8. Results of genetic correlation between IS and UKB traits from pheWAS analysis.	Supplementary Table 8. Results of genetic correlation between IS and UKB traits from pheWAS analysis.	Supplementary Table 8. Results of genetic correlation between IS and UKB traits from pheWAS analysis.	Supplementary Table 8. Results of genetic correlation between IS and UKB traits from pheWAS analysis.	Supplementary Table 8. Results of genetic correlation between IS and UKB traits from pheWAS analysis.	Supplementary Table 8. Results of genetic correlation between IS and UKB traits from pheWAS analysis.	Supplementary Table 8. Results of genetic correlation between IS and UKB traits from pheWAS analysis.	Supplementary Table 8. Results of genetic correlation between IS and UKB traits from pheWAS analysis.	Supplementary Table 8. Results of genetic correlation between IS and UKB traits from pheWAS analysis.	Supplementary Table 8. Results of genetic correlation between IS and UKB traits from pheWAS analysis.	Supplementary Table 8. Results of genetic correlation between IS and UKB traits from pheWAS analysis.	Supplementary Table 8. Results of genetic correlation between IS and UKB traits from pheWAS analysis.	Supplementary Table 8. Results of genetic correlation between IS and UKB traits from pheWAS analysis.	Supplementary Table 8. Results of genetic correlation between IS and UKB traits from pheWAS analysis.	Supplementary Table 8. Results of genetic correlation between IS and UKB traits from pheWAS analysis.	Supplementary Table 8. Results of genetic correlation between IS and UKB traits from pheWAS analysis.	Supplementary Table 8. Results of genetic correlation between IS and UKB traits from pheWAS analysis.	Supplementary Table 8. Results of genetic correlation between IS and UKB traits from pheWAS analysis.	Supplementary Table 8. Results of genetic correlation between IS and UKB traits from pheWAS analysis.	Supplementary Table 8. Results of genetic correlation between IS and UKB traits from pheWAS analysis.	Supplementary Table 8. Results of genetic correlation between IS and UKB traits from pheWAS analysis.	Supplementary Table 8. Results of genetic correlation between IS and UKB traits from pheWAS analysis.	Supplementary Table 8. Results of genetic correlation between IS and UKB traits from pheWAS analysis.	Supplementary Table 8. Results of genetic correlation between IS and UKB traits from pheWAS analysis.	Supplementary Table 8. Results of genetic correlation between IS and UKB traits from pheWAS analysis.	Supplementary Table 8. Results of genetic correlation between IS and UKB traits from pheWAS analysis.	Supplementary Table 8. Results of genetic correlation between IS and UKB traits from pheWAS analysis.	Supplementary Table 8. Results of genetic correlation between IS and UKB traits from pheWAS analysis.	Supplementary Table 8. Results of genetic correlation between IS and UKB traits from pheWAS analysis.	Supplementary Table 8. Results of genetic correlation between IS and UKB traits from pheWAS analysis.	Supplementary Table 8. Results of genetic correlation between IS and UKB traits from pheWAS analysis.	Supplementary Table 8. Results of genetic correlation between IS and UKB traits from pheWAS analysis.	Supplementary Table 8. Results of genetic correlation between IS and UKB traits from pheWAS analysis.	Supplementary Table 8. Results of genetic correlation between IS and UKB traits from pheWAS analysis.	Supplementary Table 8. Results of genetic correlation between IS and UKB traits from pheWAS analysis.	Supplementary Table 8. Results of genetic correlation between IS and UKB traits from pheWAS analysis.	Supplementary Table 8. Results of genetic correlation between IS and UKB traits from pheWAS analysis.	Supplementary Table 8. Results of genetic correlation between IS and UKB traits from pheWAS analysis.	Supplementary Table 8. Results of genetic correlation between IS and UKB traits from pheWAS analysis.	Supplementary Table 8. Results of genetic correlation between IS and UKB traits from pheWAS analysis.	Supplementary Table 8. Results of genetic correlation between IS and UKB traits from pheWAS analysis.	Supplementary Table 8. Results of genetic correlation between IS and UKB traits from pheWAS analysis.	Supplementary Table 8. Results of genetic correlation between IS and UKB traits from pheWAS analysis.	Supplementary Table 8. Results of genetic correlation between IS and UKB traits from pheWAS analysis.	Supplementary Table 8. Results of genetic correlation between IS and UKB traits from pheWAS analysis.	Supplementary Table 8. Results of genetic correlation between IS and UKB traits from pheWAS analysis.	Supplementary Table 8. Results of genetic correlation between IS and UKB traits from pheWAS analysis.	Supplementary Table 8. Results of genetic correlation between IS and UKB traits from pheWAS analysis.	Supplementary Table 8. Results of genetic correlation between IS and UKB traits from pheWAS analysis.	Supplementary Table 8. Results of genetic correlation between IS and UKB traits from pheWAS analysis.	Supplementary Table 8. Results of genetic correlation between IS and UKB traits from pheWAS analysis.	Supplementary Table 8. Results of genetic correlation between IS and UKB traits from pheWAS analysis.	Supplementary Table 8. Results of genetic correlation between IS and UKB traits from pheWAS analysis.	Supplementary Table 8. Results of genetic correlation between IS and UKB traits from pheWAS analysis.	Supplementary Table 8. Results of genetic correlation between IS and UKB traits from pheWAS analysis.	Supplementary Table 8. Results of genetic correlation between IS and UKB traits from pheWAS analysis.	Supplementary Table 8. Results of genetic correlation between IS and UKB traits from pheWAS analysis.	Supplementary Table 8. Results of genetic correlation between IS and UKB traits from pheWAS analysis.	Supplementary Table 8. Results of genetic correlation between IS and UKB traits from pheWAS analysis.	Supplementary Table 8. Results of genetic correlation between IS and UKB traits from pheWAS analysis.	Supplementary Table 8. Results of genetic correlation between IS and UKB traits from pheWAS analysis.	Supplementary Table 8. Results of genetic correlation between IS and UKB traits from pheWAS analysis.	Supplementary Table 8. Results of genetic correlation between IS and UKB traits from pheWAS analysis.	Supplementary Table 8. Results of genetic correlation between IS and UKB traits from pheWAS analysis.	Supplementary Table 8. Results of genetic correlation between IS and UKB traits from pheWAS analysis.	Supplementary Table 8. Results of genetic correlation between IS and UKB traits from pheWAS analysis.	Supplementary Table 8. Results of genetic correlation between IS and UKB traits from pheWAS analysis.	Supplementary Table 8. Results of genetic correlation between IS and UKB traits from pheWAS analysis.	Supplementary Table 8. Results of genetic correlation between IS and UKB traits from pheWAS analysis.	Supplementary Table 8. Results of genetic correlation between IS and UKB traits from pheWAS analysis.	Supplementary Table 8. Results of genetic correlation between IS and UKB traits from pheWAS analysis.	Supplementary Table 8. Results of genetic correlation between IS and UKB traits from pheWAS analysis.	Supplementary Table 8. Results of genetic correlation between IS and UKB traits from pheWAS analysis.	Supplementary Table 8. Results of genetic correlation between IS and UKB traits from pheWAS analysis.	Supplementary Table 8. Results of genetic correlation between IS and UKB traits from pheWAS analysis.	Supplementary Table 8. Results of genetic correlation between IS and UKB traits from pheWAS analysis.	Supplementary Table 8. Results of genetic correlation between IS and UKB traits from pheWAS analysis.	Supplementary Table 8. Results of genetic correlation between IS and UKB traits from pheWAS analysis.	Supplementary Table 8. Results of genetic correlation between IS and UKB traits from pheWAS analysis.	Supplementary Table 8. Results of genetic correlation between IS and UKB traits from pheWAS analysis.	Supplementary Table 8. Results of genetic correlation between IS and UKB traits from pheWAS analysis.	Supplementary Table 8. Results of genetic correlation between IS and UKB traits from pheWAS analysis.	Supplementary Table 8. Results of genetic correlation between IS and UKB traits from pheWAS analysis.	Supplementary Table 8. Results of genetic correlation between IS and UKB traits from pheWAS analysis.	Supplementary Table 8. Results of genetic correlation between IS and UKB traits from pheWAS analysis.	Supplementary Table 8. Results of genetic correlation between IS and UKB traits from pheWAS analysis.	Supplementary Table 8. Results of genetic correlation between IS and UKB traits from pheWAS analysis.	Supplementary Table 8. Results of genetic correlation between IS and UKB traits from pheWAS analysis.	Supplementary Table 8. Results of genetic correlation between IS and UKB traits from pheWAS analysis.	Supplementary Table 8. Results of genetic correlation between IS and UKB traits from pheWAS analysis.	Supplementary Table 8. Results of genetic correlation between IS and UKB traits from pheWAS analysis.	Supplementary Table 8. Results of genetic correlation between IS and UKB traits from pheWAS analysis.	Supplementary Table 8. Results of genetic correlation between IS and UKB traits from pheWAS analysis.	Supplementary Table 8. Results of genetic correlation between IS and UKB traits from pheWAS analysis.	Supplementary Table 8. Results of genetic correlation between IS and UKB traits from pheWAS analysis.	Supplementary Table 8. Results of genetic correlation between IS and UKB traits from pheWAS analysis.	Supplementary Table 8. Results of genetic correlation between IS and UKB traits from pheWAS analysis.	Supplementary Table 8. Results of genetic correlation between IS and UKB traits from pheWAS analysis.	Supplementary Table 8. Results of genetic correlation between IS and UKB traits from pheWAS analysis.	Supplementary Table 8. Results of genetic correlation between IS and UKB traits from pheWAS analysis.	Supplementary Table 8. Results of genetic correlation between IS and UKB traits from pheWAS analysis.	Supplementary Table 8. Results of genetic correlation between IS and UKB traits from pheWAS analysis.	Supplementary Table 8. Results of genetic correlation between IS and UKB traits from pheWAS analysis.	Supplementary Table 8. Results of genetic correlation between IS and UKB traits from pheWAS analysis.	Supplementary Table 8. Results of genetic correlation between IS and UKB traits from pheWAS analysis.	Supplementary Table 8. Results of genetic correlation between IS and UKB traits from pheWAS analysis.	Supplementary Table 8. Results of genetic correlation between IS and UKB traits from pheWAS analysis.	Supplementary Table 8. Results of genetic correlation between IS and UKB traits from pheWAS analysis.	Supplementary Table 8. Results of genetic correlation between IS and UKB traits from pheWAS analysis.	Supplementary Table 8. Results of genetic correlation between IS and UKB traits from pheWAS analysis.	Supplementary Table 8. Results of genetic correlation between IS and UKB traits from pheWAS analysis.	Supplementary Table 8. Results of genetic correlation between IS and UKB traits from pheWAS analysis.	Supplementary Table 8. Results of genetic correlation between IS and UKB traits from pheWAS analysis.	Supplementary Table 8. Results of genetic correlation between IS and UKB traits from pheWAS analysis.	Supplementary Table 8. Results of genetic correlation between IS and UKB traits from pheWAS analysis.	Supplementary Table 8. Results of genetic correlation between IS and UKB traits from pheWAS analysis.	Supplementary Table 8. Results of genetic correlation between IS and UKB traits from pheWAS analysis.	Supplementary Table 8. Results of genetic correlation between IS and UKB traits from pheWAS analysis.	Supplementary Table 8. Results of genetic correlation between IS and UKB traits from pheWAS analysis.	Supplementary Table 8. Results of genetic correlation between IS and UKB traits from pheWAS analysis.	Supplementary Table 8. Results of genetic correlation between IS and UKB traits from pheWAS analysis.	Supplementary Table 8. Results of genetic correlation between IS and UKB traits from pheWAS analysis.	Supplementary Table 8. Results of genetic correlation between IS and UKB traits from pheWAS analysis.	Supplementary Table 8. Results of genetic correlation between IS and UKB traits from pheWAS analysis.	Supplementary Table 8. Results of genetic correlation between IS and UKB traits from pheWAS analysis.	Supplementary Table 8. Results of genetic correlation between IS and UKB traits from pheWAS analysis.	Supplementary Table 8. Results of genetic correlation between IS and UKB traits from pheWAS analysis.	Supplementary Table 8. Results of genetic correlation between IS and UKB traits from pheWAS analysis.	Supplementary Table 8. Results of genetic correlation between IS and UKB traits from pheWAS analysis.	Supplementary Table 8. Results of genetic correlation between IS and UKB traits from pheWAS analysis.	Supplementary Table 8. Results of genetic correlation between IS and UKB traits from pheWAS analysis.	Supplementary Table 8. Results of genetic correlation between IS and UKB traits from pheWAS analysis.	Supplementary Table 8. Results of genetic correlation between IS and UKB traits from pheWAS analysis.	Supplementary Table 8. Results of genetic correlation between IS and UKB traits from pheWAS analysis.	Supplementary Table 8. Results of genetic correlation between IS and UKB traits from pheWAS analysis.	Supplementary Table 8. Results of genetic correlation between IS and UKB traits from pheWAS analysis.	Supplementary Table 8. Results of genetic correlation between IS and UKB traits from pheWAS analysis.	Supplementary Table 8. Results of genetic correlation between IS and UKB traits from pheWAS analysis.	Supplementary Table 8. Results of genetic correlation between IS and UKB traits from pheWAS analysis.	Supplementary Table 8. Results of genetic correlation between IS and UKB traits from pheWAS analysis.	Supplementary Table 8. Results of genetic correlation between IS and UKB traits from pheWAS analysis.	Supplementary Table 8. Results of genetic correlation between IS and UKB traits from pheWAS analysis.	Supplementary Table 8. Results of genetic correlation between IS and UKB traits from pheWAS analysis.	Supplementary Table 8. Results of genetic correlation between IS and UKB traits from pheWAS analysis.	Supplementary Table 8. Results of genetic correlation between IS and UKB traits from pheWAS analysis.	Supplementary Table 8. Results of genetic correlation between IS and UKB traits from pheWAS analysis.	Supplementary Table 8. Results of genetic correlation between IS and UKB traits from pheWAS analysis.	Supplementary Table 8. Results of genetic correlation between IS and UKB traits from pheWAS analysis.	Supplementary Table 8. Results of genetic correlation between IS and UKB traits from pheWAS analysis.	Supplementary Table 8. Results of genetic correlation between IS and UKB traits from pheWAS analysis.	Supplementary Table 8. Results of genetic correlation between IS and UKB traits from pheWAS analysis.	Supplementary Table 8. Results of genetic correlation between IS and UKB traits from pheWAS analysis.	Supplementary Table 8. Results of genetic correlation between IS and UKB traits from pheWAS analysis.	Supplementary Table 8. Results of genetic correlation between IS and UKB traits from pheWAS analysis.	Supplementary Table 8. Results of genetic correlation between IS and UKB traits from pheWAS analysis.	Supplementary Table 8. Results of genetic correlation between IS and UKB traits from pheWAS analysis.	Supplementary Table 8. Results of genetic correlation between IS and UKB traits from pheWAS analysis.	Supplementary Table 8. Results of genetic correlation between IS and UKB traits from pheWAS analysis.	Supplementary Table 8. Results of genetic correlation between IS and UKB traits from pheWAS analysis.	Supplementary Table 8. Results of genetic correlation between IS and UKB traits from pheWAS analysis.	Supplementary Table 8. Results of genetic correlation between IS and UKB traits from pheWAS analysis.	Supplementary Table 8. Results of genetic correlation between IS and UKB traits from pheWAS analysis.	Supplementary Table 8. Results of genetic correlation between IS and UKB traits from pheWAS analysis.	Supplementary Table 8. Results of genetic correlation between IS and UKB traits from pheWAS analysis.	Supplementary Table 8. Results of genetic correlation between IS and UKB traits from pheWAS analysis.	Supplementary Table 8. Results of genetic correlation between IS and UKB traits from pheWAS analysis.	Supplementary Table 8. Results of genetic correlation between IS and UKB traits from pheWAS analysis.	Supplementary Table 8. Results of genetic correlation between IS and UKB traits from pheWAS analysis.	Supplementary Table 8. Results of genetic correlation between IS and UKB traits from pheWAS analysis.	Supplementary Table 8. Results of genetic correlation between IS and UKB traits from pheWAS analysis.	Supplementary Table 8. Results of genetic correlation between IS and UKB traits from pheWAS analysis.	Supplementary Table 8. Results of genetic correlation between IS and UKB traits from pheWAS analysis.	Supplementary Table 8. Results of genetic correlation between IS and UKB traits from pheWAS analysis.	Supplementary Table 8. Results of genetic correlation between IS and UKB traits from pheWAS analysis.	Supplementary Table 8. Results of genetic correlation between IS and UKB traits from pheWAS analysis.	Supplementary Table 8. Results of genetic correlation between IS and UKB traits from pheWAS analysis.	Supplementary Table 8. Results of genetic correlation between IS and UKB traits from pheWAS analysis.	Supplementary Table 8. Results of genetic correlation between IS and UKB traits from pheWAS analysis.	Supplementary Table 8. Results of genetic correlation between IS and UKB traits from pheWAS analysis.	Supplementary Table 8. Results of genetic correlation between IS and UKB traits from pheWAS analysis.	Supplementary Table 8. Results of genetic correlation between IS and UKB traits from pheWAS analysis.	Supplementary Table 8. Results of genetic correlation between IS and UKB traits from pheWAS analysis.	Supplementary Table 8. Results of genetic correlation between IS and UKB traits from pheWAS analysis.	Supplementary Table 8. Results of genetic correlation between IS and UKB traits from pheWAS analysis.	Supplementary Table 8. Results of genetic correlation between IS and UKB traits from pheWAS analysis.	Supplementary Table 8. Results of genetic correlation between IS and UKB traits from pheWAS analysis.	Supplementary Table 8. Results of genetic correlation between IS and UKB traits from pheWAS analysis.	Supplementary Table 8. Results of genetic correlation between IS and UKB traits from pheWAS analysis.	Supplementary Table 8. Results of genetic correlation between IS and UKB traits from pheWAS analysis.	Supplementary Table 8. Results of genetic correlation between IS and UKB traits from pheWAS analysis.	Supplementary Table 8. Results of genetic correlation between IS and UKB traits from pheWAS analysis.	Supplementary Table 8. Results of genetic correlation between IS and UKB traits from pheWAS analysis.	Supplementary Table 8. Results of genetic correlation between IS and UKB traits from pheWAS analysis.	Supplementary Table 8. Results of genetic correlation between IS and UKB traits from pheWAS analysis.	Supplementary Table 8. Results of genetic correlation between IS and UKB traits from pheWAS analysis.	Supplementary Table 8. Results of genetic correlation between IS and UKB traits from pheWAS analysis.	Supplementary Table 8. Results of genetic correlation between IS and UKB traits from pheWAS analysis.	Supplementary Table 8. Results of genetic correlation between IS and UKB traits from pheWAS analysis.	Supplementary Table 8. Results of genetic correlation between IS and UKB traits from pheWAS analysis.	Supplementary Table 8. Results of genetic correlation between IS and UKB traits from pheWAS analysis.	Supplementary Table 8. Results of genetic correlation between IS and UKB traits from pheWAS analysis.	Supplementary Table 8. Results of genetic correlation between IS and UKB traits from pheWAS analysis.	Supplementary Table 8. Results of genetic correlation between IS and UKB traits from pheWAS analysis.	Supplementary Table 8. Results of genetic correlation between IS and UKB traits from pheWAS analysis.	Supplementary Table 8. Results of genetic correlation between IS and UKB traits from pheWAS analysis.	Supplementary Table 8. Results of genetic correlation between IS and UKB traits from pheWAS analysis.	Supplementary Table 8. Results of genetic correlation between IS and UKB traits from pheWAS analysis.	Supplementary Table 8. Results of genetic correlation between IS and UKB traits from pheWAS analysis.	Supplementary Table 8. Results of genetic correlation between IS and UKB traits from pheWAS analysis.	Supplementary Table 8. Results of genetic correlation between IS and UKB traits from pheWAS analysis.	Supplementary Table 8. Results of genetic correlation between IS and UKB traits from pheWAS analysis.	Supplementary Table 8. Results of genetic correlation between IS and UKB traits from pheWAS analysis.	Supplementary Table 8. Results of genetic correlation between IS and UKB traits from pheWAS analysis.	Supplementary Table 8. Results of genetic correlation between IS and UKB traits from pheWAS analysis.	Supplementary Table 8. Results of genetic correlation between IS and UKB traits from pheWAS analysis.	Supplementary Table 8. Results of genetic correlation between IS and UKB traits from pheWAS analysis.	Supplementary Table 8. Results of genetic correlation between IS and UKB traits from pheWAS analysis.	Supplementary Table 8. Results of genetic correlation between IS and UKB traits from pheWAS analysis.	Supplementary Table 8. Results of genetic correlation between IS and UKB traits from pheWAS analysis.	Supplementary Table 8. Results of genetic correlation between IS and UKB traits from pheWAS analysis.	Supplementary Table 8. Results of genetic correlation between IS and UKB traits from pheWAS analysis.	Supplementary Table 8. Results of genetic correlation between IS and UKB traits from pheWAS analysis.	Supplementary Table 8. Results of genetic correlation between IS and UKB traits from pheWAS analysis.	Supplementary Table 8. Results of genetic correlation between IS and UKB traits from pheWAS analysis.	Supplementary Table 8. Results of genetic correlation between IS and UKB traits from pheWAS analysis.	Supplementary Table 8. Results of genetic correlation between IS and UKB traits from pheWAS analysis.	Supplementary Table 8. Results of genetic correlation between IS and UKB traits from pheWAS analysis.	Supplementary Table 8. Results of genetic correlation between IS and UKB traits from pheWAS analysis.	Supplementary Table 8. Results of genetic correlation between IS and UKB traits from pheWAS analysis.	Supplementary Table 8. Results of genetic correlation between IS and UKB traits from pheWAS analysis.	Supplementary Table 8. Results of genetic correlation between IS and UKB traits from pheWAS analysis.	Supplementary Table 8. Results of genetic correlation between IS and UKB traits from pheWAS analysis.	Supplementary Table 8. Results of genetic correlation between IS and UKB traits from pheWAS analysis.	Supplementary Table 8. Results of genetic correlation between IS and UKB traits from pheWAS analysis.	Supplementary Table 8. Results of genetic correlation between IS and UKB traits from pheWAS analysis.	Supplementary Table 8. Results of genetic correlation between IS and UKB traits from pheWAS analysis.	Supplementary Table 8. Results of genetic correlation between IS and UKB traits from pheWAS analysis.	Supplementary Table 8. Results of genetic correlation between IS and UKB traits from pheWAS analysis.	Supplementary Table 8. Results of genetic correlation between IS and UKB traits from pheWAS analysis.	Supplementary Table 8. Results of genetic correlation between IS and UKB traits from pheWAS analysis.	Supplementary Table 8. Results of genetic correlation between IS and UKB traits from pheWAS analysis.	Supplementary Table 8. Results of genetic correlation between IS and UKB traits from pheWAS analysis.	Supplementary Table 8. Results of genetic correlation between IS and UKB traits from pheWAS analysis.	Supplementary Table 8. Results of genetic correlation between IS and UKB traits from pheWAS analysis.	Supplementary Table 8. Results of genetic correlation between IS and UKB traits from pheWAS analysis.	Supplementary Table 8. Results of genetic correlation between IS and UKB traits from pheWAS analysis.	Supplementary Table 8. Results of genetic correlation between IS and UKB traits from pheWAS analysis.	Supplementary Table 8. Results of genetic correlation between IS and UKB traits from pheWAS analysis.	Supplementary Table 8. Results of genetic correlation between IS and UKB traits from pheWAS analysis.	Supplementary Table 8. Results of genetic correlation between IS and UKB traits from pheWAS analysis.	Supplementary Table 8. Results of genetic correlation between IS and UKB traits from pheWAS analysis.	Supplementary Table 8. Results of genetic correlation between IS and UKB traits from pheWAS analysis.	Supplementary Table 8. Results of genetic correlation between IS and UKB traits from pheWAS analysis.	Supplementary Table 8. Results of genetic correlation between IS and UKB traits from pheWAS analysis.	Supplementary Table 8. Results of genetic correlation between IS and UKB traits from pheWAS analysis.	Supplementary Table 8. Results of genetic correlation between IS and UKB traits from pheWAS analysis.	Supplementary Table 8. Results of genetic correlation between IS and UKB traits from pheWAS analysis.	Supplementary Table 8. Results of genetic correlation between IS and UKB traits from pheWAS analysis.	Supplementary Table 8. Results of genetic correlation between IS and UKB traits from pheWAS analysis.	Supplementary Table 8. Results of genetic correlation between IS and UKB traits from pheWAS analysis.	Supplementary Table 8. Results of genetic correlation between IS and UKB traits from pheWAS analysis.	Supplementary Table 8. Results of genetic correlation between IS and UKB traits from pheWAS analysis.	Supplementary Table 8. Results of genetic correlation between IS and UKB traits from pheWAS analysis.	Supplementary Table 8. Results of genetic correlation between IS and UKB traits from pheWAS analysis.	Supplementary Table 8. Results of genetic correlation between IS and UKB traits from pheWAS analysis.	Supplementary Table 8. Results of genetic correlation between IS and UKB traits from pheWAS analysis.	Supplementary Table 8. Results of genetic correlation between IS and UKB traits from pheWAS analysis.	Supplementary Table 8. Results of genetic correlation between IS and UKB traits from pheWAS analysis.	Supplementary Table 8. Results of genetic correlation between IS and UKB traits from pheWAS analysis.	Supplementary Table 8. Results of genetic correlation between IS and UKB traits from pheWAS analysis.	Supplementary Table 8. Results of genetic correlation between IS and UKB traits from pheWAS analysis.	Supplementary Table 8. Results of genetic correlation between IS and UKB traits from pheWAS analysis.	Supplementary Table 8. Results of genetic correlation between IS and UKB traits from pheWAS analysis.	Supplementary Table 8. Results of genetic correlation between IS and UKB traits from pheWAS analysis.	Supplementary Table 8. Results of genetic correlation between IS and UKB traits from pheWAS analysis.	Supplementary Table 8. Results of genetic correlation between IS and UKB traits from pheWAS analysis.	Supplementary Table 8. Results of genetic correlation between IS and UKB traits from pheWAS analysis.	Supplementary Table 8. Results of genetic correlation between IS and UKB traits from pheWAS analysis.	Supplementary Table 8. Results of genetic correlation between IS and UKB traits from pheWAS analysis.	Supplementary Table 8. Results of genetic correlation between IS and UKB traits from pheWAS analysis.	Supplementary Table 8. Results of genetic correlation between IS and UKB traits from pheWAS analysis.	Supplementary Table 8. Results of genetic correlation between IS and UKB traits from pheWAS analysis.	Supplementary Table 8. Results of genetic correlation between IS and UKB traits from pheWAS analysis.	Supplementary Table 8. Results of genetic correlation between IS and UKB traits from pheWAS analysis.	Supplementary Table 8. Results of genetic correlation between IS and UKB traits from pheWAS analysis.	Supplementary Table 8. Results of genetic correlation between IS and UKB traits from pheWAS analysis.	Supplementary Table 8. Results of genetic correlation between IS and UKB traits from pheWAS analysis.	Supplementary Table 8. Results of genetic correlation between IS and UKB traits from pheWAS analysis.	Supplementary Table 8. Results of genetic correlation between IS and UKB traits from pheWAS analysis.	Supplementary Table 8. Results of genetic correlation between IS and UKB traits from pheWAS analysis.	Supplementary Table 8. Results of genetic correlation between IS and UKB traits from pheWAS analysis.	Supplementary Table 8. Results of genetic correlation between IS and UKB traits from pheWAS analysis.	Supplementary Table 8. Results of genetic correlation between IS and UKB traits from pheWAS analysis.	Supplementary Table 8. Results of genetic correlation between IS and UKB traits from pheWAS analysis.	Supplementary Table 8. Results of genetic correlation between IS and UKB traits from pheWAS analysis.	Supplementary Table 8. Results of genetic correlation between IS and UKB traits from pheWAS analysis.	Supplementary Table 8. Results of genetic correlation between IS and UKB traits from pheWAS analysis.	Supplementary Table 8. Results of genetic correlation between IS and UKB traits from pheWAS analysis.	Supplementary Table 8. Results of genetic correlation between IS and UKB traits from pheWAS analysis.	Supplementary Table 8. Results of genetic correlation between IS and UKB traits from pheWAS analysis.	Supplementary Table 8. Results of genetic correlation between IS and UKB traits from pheWAS analysis.	Supplementary Table 8. Results of genetic correlation between IS and UKB traits from pheWAS analysis.	Supplementary Table 8. Results of genetic correlation between IS and UKB traits from pheWAS analysis.	Supplementary Table 8. Results of genetic correlation between IS and UKB traits from pheWAS analysis.	Supplementary Table 8. Results of genetic correlation between IS and UKB traits from pheWAS analysis.	Supplementary Table 8. Results of genetic correlation between IS and UKB traits from pheWAS analysis.	Supplementary Table 8. Results of genetic correlation between IS and UKB traits from pheWAS analysis.	Supplementary Table 8. Results of genetic correlation between IS and UKB traits from pheWAS analysis.	Supplementary Table 8. Results of genetic correlation between IS and UKB traits from pheWAS analysis.	Supplementary Table 8. Results of genetic correlation between IS and UKB traits from pheWAS analysis.	Supplementary Table 8. Results of genetic correlation between IS and UKB traits from pheWAS analysis.	Supplementary Table 8. Results of genetic correlation between IS and UKB traits from pheWAS analysis.	Supplementary Table 8. Results of genetic correlation between IS and UKB traits from pheWAS analysis.	Supplementary Table 8. Results of genetic correlation between IS and UKB traits from pheWAS analysis.	Supplementary Table 8. Results of genetic correlation between IS and UKB traits from pheWAS analysis.	Supplementary Table 8. Results of genetic correlation between IS and UKB traits from pheWAS analysis.	Supplementary Table 8. Results of genetic correlation between IS and UKB traits from pheWAS analysis.	Supplementary Table 8. Results of genetic correlation between IS and UKB traits from pheWAS analysis.	Supplementary Table 8. Results of genetic correlation between IS and UKB traits from pheWAS analysis.	Supplementary Table 8. Results of genetic correlation between IS and UKB traits from pheWAS analysis.	Supplementary Table 8. Results of genetic correlation between IS and UKB traits from pheWAS analysis.	Supplementary Table 8. Results of genetic correlation between IS and UKB traits from pheWAS analysis.	Supplementary Table 8. Results of genetic correlation between IS and UKB traits from pheWAS analysis.	Supplementary Table 8. Results of genetic correlation between IS and UKB traits from pheWAS analysis.	Supplementary Table 8. Results of genetic correlation between IS and UKB traits from pheWAS analysis.	Supplementary Table 8. Results of genetic correlation between IS and UKB traits from pheWAS analysis.	Supplementary Table 8. Results of genetic correlation between IS and UKB traits from pheWAS analysis.	Supplementary Table 8. Results of genetic correlation between IS and UKB traits from pheWAS analysis.	Supplementary Table 8. Results of genetic correlation between IS and UKB traits from pheWAS analysis.	Supplementary Table 8. Results of genetic correlation between IS and UKB traits from pheWAS analysis.	Supplementary Table 8. Results of genetic correlation between IS and UKB traits from pheWAS analysis.	Supplementary Table 8. Results of genetic correlation between IS and UKB traits from pheWAS analysis.	Supplementary Table 8. Results of genetic correlation between IS and UKB traits from pheWAS analysis.	Supplementary Table 8. Results of genetic correlation between IS and UKB traits from pheWAS analysis.	Supplementary Table 8. Results of genetic correlation between IS and UKB traits from pheWAS analysis.	Supplementary Table 8. Results of genetic correlation between IS and UKB traits from pheWAS analysis.	Supplementary Table 8. Results of genetic correlation between IS and UKB traits from pheWAS analysis.	Supplementary Table 8. Results of genetic correlation between IS and UKB traits from pheWAS analysis.	Supplementary Table 8. Results of genetic correlation between IS and UKB traits from pheWAS analysis.	Supplementary Table 8. Results of genetic correlation between IS and UKB traits from pheWAS analysis.	Supplementary Table 8. Results of genetic correlation between IS and UKB traits from pheWAS analysis.	Supplementary Table 8. Results of genetic correlation between IS and UKB traits from pheWAS analysis.	Supplementary Table 8. Results of genetic correlation between IS and UKB traits from pheWAS analysis.	Supplementary Table 8. Results of genetic correlation between IS and UKB traits from pheWAS analysis.	Supplementary Table 8. Results of genetic correlation between IS and UKB traits from pheWAS analysis.	Supplementary Table 8. Results of genetic correlation between IS and UKB traits from pheWAS analysis.	Supplementary Table 8. Results of genetic correlation between IS and UKB traits from pheWAS analysis.	Supplementary Table 8. Results of genetic correlation between IS and UKB traits from pheWAS analysis.	Supplementary Table 8. Results of genetic correlation between IS and UKB traits from pheWAS analysis.	Supplementary Table 8. Results of genetic correlation between IS and UKB traits from pheWAS analysis.	Supplementary Table 8. Results of genetic correlation between IS and UKB traits from pheWAS analysis.	Supplementary Table 8. Results of genetic correlation between IS and UKB traits from pheWAS analysis.	Supplementary Table 8. Results of genetic correlation between IS and UKB traits from pheWAS analysis.	Supplementary Table 8. Results of genetic correlation between IS and UKB traits from pheWAS analysis.	Supplementary Table 8. Results of genetic correlation between IS and UKB traits from pheWAS analysis.	Supplementary Table 8. Results of genetic correlation between IS and UKB traits from pheWAS analysis.	Supplementary Table 8. Results of genetic correlation between IS and UKB traits from pheWAS analysis.	Supplementary Table 8. Results of genetic correlation between IS and UKB traits from pheWAS analysis.	Supplementary Table 8. Results of genetic correlation between IS and UKB traits from pheWAS analysis.	Supplementary Table 8. Results of genetic correlation between IS and UKB traits from pheWAS analysis.	Supplementary Table 8. Results of genetic correlation between IS and UKB traits from pheWAS analysis.	Supplementary Table 8. Results of genetic correlation between IS and UKB traits from pheWAS analysis.	Supplementary Table 8. Results of genetic correlation between IS and UKB traits from pheWAS analysis.	Supplementary Table 8. Results of genetic correlation between IS and UKB traits from pheWAS analysis.	Supplementary Table 8. Results of genetic correlation between IS and UKB traits from pheWAS analysis.	Supplementary Table 8. Results of genetic correlation between IS and UKB traits from pheWAS analysis.	Supplementary Table 8. Results of genetic correlation between IS and UKB traits from pheWAS analysis.	Supplementary Table 8. Results of genetic correlation between IS and UKB traits from pheWAS analysis.	Supplementary Table 8. Results of genetic correlation between IS and UKB traits from pheWAS analysis.	Supplementary Table 8. Results of genetic correlation between IS and UKB traits from pheWAS analysis.	Supplementary Table 8. Results of genetic correlation between IS and UKB traits from pheWAS analysis.	Supplementary Table 8. Results of genetic correlation between IS and UKB traits from pheWAS analysis.	Supplementary Table 8. Results of genetic correlation between IS and UKB traits from pheWAS analysis.	Supplementary Table 8. Results of genetic correlation between IS and UKB traits from pheWAS analysis.	Supplementary Table 8. Results of genetic correlation between IS and UKB traits from pheWAS analysis.	Supplementary Table 8. Results of genetic correlation between IS and UKB traits from pheWAS analysis.	Supplementary Table 8. Results of genetic correlation between IS and UKB traits from pheWAS analysis.	Supplementary Table 8. Results of genetic correlation between IS and UKB traits from pheWAS analysis.	Supplementary Table 8. Results of genetic correlation between IS and UKB traits from pheWAS analysis.	Supplementary Table 8. Results of genetic correlation between IS and UKB traits from pheWAS analysis.	Supplementary Table 8. Results of genetic correlation between IS and UKB traits from pheWAS analysis.	Supplementary Table 8. Results of genetic correlation between IS and UKB traits from pheWAS analysis.	Supplementary Table 8. Results of genetic correlation between IS and UKB traits from pheWAS analysis.	Supplementary Table 8. Results of genetic correlation between IS and UKB traits from pheWAS analysis.	Supplementary Table 8. Results of genetic correlation between IS and UKB traits from pheWAS analysis.	Supplementary Table 8. Results of genetic correlation between IS and UKB traits from pheWAS analysis.	Supplementary Table 8. Results of genetic correlation between IS and UKB traits from pheWAS analysis.	Supplementary Table 8. Results of genetic correlation between IS and UKB traits from pheWAS analysis.	Supplementary Table 8. Results of genetic correlation between IS and UKB traits from pheWAS analysis.	Supplementary Table 8. Results of genetic correlation between IS and UKB traits from pheWAS analysis.	Supplementary Table 8. Results of genetic correlation between IS and UKB traits from pheWAS analysis.	Supplementary Table 8. Results of genetic correlation between IS and UKB traits from pheWAS analysis.	Supplementary Table 8. Results of genetic correlation between IS and UKB traits from pheWAS analysis.	Supplementary Table 8. Results of genetic correlation between IS and UKB traits from pheWAS analysis.	Supplementary Table 8. Results of genetic correlation between IS and UKB traits from pheWAS analysis.	Supplementary Table 8. Results of genetic correlation between IS and UKB traits from pheWAS analysis.	Supplementary Table 8. Results of genetic correlation between IS and UKB traits from pheWAS analysis.	Supplementary Table 8. Results of genetic correlation between IS and UKB traits from pheWAS analysis.	Supplementary Table 8. Results of genetic correlation between IS and UKB traits from pheWAS analysis.	Supplementary Table 8. Results of genetic correlation between IS and UKB traits from pheWAS analysis.	Supplementary Table 8. Results of genetic correlation between IS and UKB traits from pheWAS analysis.	Supplementary Table 8. Results of genetic correlation between IS and UKB traits from pheWAS analysis.	Supplementary Table 8. Results of genetic correlation between IS and UKB traits from pheWAS analysis.	Supplementary Table 8. Results of genetic correlation between IS and UKB traits from pheWAS analysis.	Supplementary Table 8. Results of genetic correlation between IS and UKB traits from pheWAS analysis.	Supplementary Table 8. Results of genetic correlation between IS and UKB traits from pheWAS analysis.	Supplementary Table 8. Results of genetic correlation between IS and UKB traits from pheWAS analysis.	Supplementary Table 8. Results of genetic correlation between IS and UKB traits from pheWAS analysis.	Supplementary Table 8. Results of genetic correlation between IS and UKB traits from pheWAS analysis.	Supplementary Table 8. Results of genetic correlation between IS and UKB traits from pheWAS analysis.	Supplementary Table 8. Results of genetic correlation between IS and UKB traits from pheWAS analysis.	Supplementary Table 8. Results of genetic correlation between IS and UKB traits from pheWAS analysis.	Supplementary Table 8. Results of genetic correlation between IS and UKB traits from pheWAS analysis.	Supplementary Table 8. Results of genetic correlation between IS and UKB traits from pheWAS analysis.	Supplementary Table 8. Results of genetic correlation between IS and UKB traits from pheWAS analysis.	Supplementary Table 8. Results of genetic correlation between IS and UKB traits from pheWAS analysis.	Supplementary Table 8. Results of genetic correlation between IS and UKB traits from pheWAS analysis.	Supplementary Table 8. Results of genetic correlation between IS and UKB traits from pheWAS analysis.	Supplementary Table 8. Results of genetic correlation between IS and UKB traits from pheWAS analysis.	Supplementary Table 8. Results of genetic correlation between IS and UKB traits from pheWAS analysis.	Supplementary Table 8. Results of genetic correlation between IS and UKB traits from pheWAS analysis.	Supplementary Table 8. Results of genetic correlation between IS and UKB traits from pheWAS analysis.	Supplementary Table 8. Results of genetic correlation between IS and UKB traits from pheWAS analysis.	Supplementary Table 8. Results of genetic correlation between IS and UKB traits from pheWAS analysis.	Supplementary Table 8. Results of genetic correlation between IS and UKB traits from pheWAS analysis.	Supplementary Table 8. Results of genetic correlation between IS and UKB traits from pheWAS analysis.	Supplementary Table 8. Results of genetic correlation between IS and UKB traits from pheWAS analysis.	Supplementary Table 8. Results of genetic correlation between IS and UKB traits from pheWAS analysis.	Supplementary Table 8. Results of genetic correlation between IS and UKB traits from pheWAS analysis.	Supplementary Table 8. Results of genetic correlation between IS and UKB traits from pheWAS analysis.	Supplementary Table 8. Results of genetic correlation between IS and UKB traits from pheWAS analysis.	Supplementary Table 8. Results of genetic correlation between IS and UKB traits from pheWAS analysis.	Supplementary Table 8. Results of genetic correlation between IS and UKB traits from pheWAS analysis.	Supplementary Table 8. Results of genetic correlation between IS and UKB traits from pheWAS analysis.	Supplementary Table 8. Results of genetic correlation between IS and UKB traits from pheWAS analysis.	Supplementary Table 8. Results of genetic correlation between IS and UKB traits from pheWAS analysis.	Supplementary Table 8. Results of genetic correlation between IS and UKB traits from pheWAS analysis.	Supplementary Table 8. Results of genetic correlation between IS and UKB traits from pheWAS analysis.	Supplementary Table 8. Results of genetic correlation between IS and UKB traits from pheWAS analysis.	Supplementary Table 8. Results of genetic correlation between IS and UKB traits from pheWAS analysis.	Supplementary Table 8. Results of genetic correlation between IS and UKB traits from pheWAS analysis.	Supplementary Table 8. Results of genetic correlation between IS and UKB traits from pheWAS analysis.	Supplementary Table 8. Results of genetic correlation between IS and UKB traits from pheWAS analysis.	Supplementary Table 8. Results of genetic correlation between IS and UKB traits from pheWAS analysis.	Supplementary Table 8. Results of genetic correlation between IS and UKB traits from pheWAS analysis.	Supplementary Table 8. Results of genetic correlation between IS and UKB traits from pheWAS analysis.	Supplementary Table 8. Results of genetic correlation between IS and UKB traits from pheWAS analysis.	Supplementary Table 8. Results of genetic correlation between IS and UKB traits from pheWAS analysis.	Supplementary Table 8. Results of genetic correlation between IS and UKB traits from pheWAS analysis.	Supplementary Table 8. Results of genetic correlation between IS and UKB traits from pheWAS analysis.	Supplementary Table 8. Results of genetic correlation between IS and UKB traits from pheWAS analysis.	Supplementary Table 8. Results of genetic correlation between IS and UKB traits from pheWAS analysis.	Supplementary Table 8. Results of genetic correlation between IS and UKB traits from pheWAS analysis.	Supplementary Table 8. Results of genetic correlation between IS and UKB traits from pheWAS analysis.	Supplementary Table 8. Results of genetic correlation between IS and UKB traits from pheWAS analysis.	Supplementary Table 8. Results of genetic correlation between IS and UKB traits from pheWAS analysis.	Supplementary Table 8. Results of genetic correlation between IS and UKB traits from pheWAS analysis.	Supplementary Table 8. Results of genetic correlation between IS and UKB traits from pheWAS analysis.	Supplementary Table 8. Results of genetic correlation between IS and UKB traits from pheWAS analysis.	Supplementary Table 8. Results of genetic correlation between IS and UKB traits from pheWAS analysis.	Supplementary Table 8. Results of genetic correlation between IS and UKB traits from pheWAS analysis.	Supplementary Table 8. Results of genetic correlation between IS and UKB traits from pheWAS analysis.	Supplementary Table 8. Results of genetic correlation between IS and UKB traits from pheWAS analysis.	Supplementary Table 8. Results of genetic correlation between IS and UKB traits from pheWAS analysis.	Supplementary Table 8. Results of genetic correlation between IS and UKB traits from pheWAS analysis.	Supplementary Table 8. Results of genetic correlation between IS and UKB traits from pheWAS analysis.	Supplementary Table 8. Results of genetic correlation between IS and UKB traits from pheWAS analysis.	Supplementary Table 8. Results of genetic correlation between IS and UKB traits from pheWAS analysis.	Supplementary Table 8. Results of genetic correlation between IS and UKB traits from pheWAS analysis.	Supplementary Table 8. Results of genetic correlation between IS and UKB traits from pheWAS analysis.	Supplementary Table 8. Results of genetic correlation between IS and UKB traits from pheWAS analysis.	Supplementary Table 8. Results of genetic correlation between IS and UKB traits from pheWAS analysis.	Supplementary Table 8. Results of genetic correlation between IS and UKB traits from pheWAS analysis.	Supplementary Table 8. Results of genetic correlation between IS and UKB traits from pheWAS analysis.	Supplementary Table 8. Results of genetic correlation between IS and UKB traits from pheWAS analysis.	Supplementary Table 8. Results of genetic correlation between IS and UKB traits from pheWAS analysis.	Supplementary Table 8. Results of genetic correlation between IS and UKB traits from pheWAS analysis.	Supplementary Table 8. Results of genetic correlation between IS and UKB traits from pheWAS analysis.	Supplementary Table 8. Results of genetic correlation between IS and UKB traits from pheWAS analysis.	Supplementary Table 8. Results of genetic correlation between IS and UKB traits from pheWAS analysis.	Supplementary Table 8. Results of genetic correlation between IS and UKB traits from pheWAS analysis.	Supplementary Table 8. Results of genetic correlation between IS and UKB traits from pheWAS analysis.	Supplementary Table 8. Results of genetic correlation between IS and UKB traits from pheWAS analysis.	Supplementary Table 8. Results of genetic correlation between IS and UKB traits from pheWAS analysis.	Supplementary Table 8. Results of genetic correlation between IS and UKB traits from pheWAS analysis.	Supplementary Table 8. Results of genetic correlation between IS and UKB traits from pheWAS analysis.	Supplementary Table 8. Results of genetic correlation between IS and UKB traits from pheWAS analysis.	Supplementary Table 8. Results of genetic correlation between IS and UKB traits from pheWAS analysis.	Supplementary Table 8. Results of genetic correlation between IS and UKB traits from pheWAS analysis.	Supplementary Table 8. Results of genetic correlation between IS and UKB traits from pheWAS analysis.	Supplementary Table 8. Results of genetic correlation between IS and UKB traits from pheWAS analysis.	Supplementary Table 8. Results of genetic correlation between IS and UKB traits from pheWAS analysis.	Supplementary Table 8. Results of genetic correlation between IS and UKB traits from pheWAS analysis.	Supplementary Table 8. Results of genetic correlation between IS and UKB traits from pheWAS analysis.	Supplementary Table 8. Results of genetic correlation between IS and UKB traits from pheWAS analysis.	Supplementary Table 8. Results of genetic correlation between IS and UKB traits from pheWAS analysis.	Supplementary Table 8. Results of genetic correlation between IS and UKB traits from pheWAS analysis.	Supplementary Table 8. Results of genetic correlation between IS and UKB traits from pheWAS analysis.	Supplementary Table 8. Results of genetic correlation between IS and UKB traits from pheWAS analysis.	Supplementary Table 8. Results of genetic correlation between IS and UKB traits from pheWAS analysis.	Supplementary Table 8. Results of genetic correlation between IS and UKB traits from pheWAS analysis.	Supplementary Table 8. Results of genetic correlation between IS and UKB traits from pheWAS analysis.	Supplementary Table 8. Results of genetic correlation between IS and UKB traits from pheWAS analysis.	Supplementary Table 8. Results of genetic correlation between IS and UKB traits from pheWAS analysis.	Supplementary Table 8. Results of genetic correlation between IS and UKB traits from pheWAS analysis.	Supplementary Table 8. Results of genetic correlation between IS and UKB traits from pheWAS analysis.	Supplementary Table 8. Results of genetic correlation between IS and UKB traits from pheWAS analysis.	Supplementary Table 8. Results of genetic correlation between IS and UKB traits from pheWAS analysis.	Supplementary Table 8. Results of genetic correlation between IS and UKB traits from pheWAS analysis.	Supplementary Table 8. Results of genetic correlation between IS and UKB traits from pheWAS analysis.	Supplementary Table 8. Results of genetic correlation between IS and UKB traits from pheWAS analysis.	Supplementary Table 8. Results of genetic correlation between IS and UKB traits from pheWAS analysis.	Supplementary Table 8. Results of genetic correlation between IS and UKB traits from pheWAS analysis.	Supplementary Table 8. Results of genetic correlation between IS and UKB traits from pheWAS analysis.	Supplementary Table 8. Results of genetic correlation between IS and UKB traits from pheWAS analysis.	Supplementary Table 8. Results of genetic correlation between IS and UKB traits from pheWAS analysis.	Supplementary Table 8. Results of genetic correlation between IS and UKB traits from pheWAS analysis.	Supplementary Table 8. Results of genetic correlation between IS and UKB traits from pheWAS analysis.	Supplementary Table 8. Results of genetic correlation between IS and UKB traits from pheWAS analysis.	Supplementary Table 8. Results of genetic correlation between IS and UKB traits from pheWAS analysis.	Supplementary Table 8. Results of genetic correlation between IS and UKB traits from pheWAS analysis.	Supplementary Table 8. Results of genetic correlation between IS and UKB traits from pheWAS analysis.	Supplementary Table 8. Results of genetic correlation between IS and UKB traits from pheWAS analysis.	Supplementary Table 8. Results of genetic correlation between IS and UKB traits from pheWAS analysis.	Supplementary Table 8. Results of genetic correlation between IS and UKB traits from pheWAS analysis.	Supplementary Table 8. Results of genetic correlation between IS and UKB traits from pheWAS analysis.	Supplementary Table 8. Results of genetic correlation between IS and UKB traits from pheWAS analysis.	Supplementary Table 8. Results of genetic correlation between IS and UKB traits from pheWAS analysis.	Supplementary Table 8. Results of genetic correlation between IS and UKB traits from pheWAS analysis.	Supplementary Table 8. Results of genetic correlation between IS and UKB traits from pheWAS analysis.	Supplementary Table 8. Results of genetic correlation between IS and UKB traits from pheWAS analysis.	Supplementary Table 8. Results of genetic correlation between IS and UKB traits from pheWAS analysis.	Supplementary Table 8. Results of genetic correlation between IS and UKB traits from pheWAS analysis.	Supplementary Table 8. Results of genetic correlation between IS and UKB traits from pheWAS analysis.	Supplementary Table 8. Results of genetic correlation between IS and UKB traits from pheWAS analysis.	Supplementary Table 8. Results of genetic correlation between IS and UKB traits from pheWAS analysis.	Supplementary Table 8. Results of genetic correlation between IS and UKB traits from pheWAS analysis.	Supplementary Table 8. Results of genetic correlation between IS and UKB traits from pheWAS analysis.	Supplementary Table 8. Results of genetic correlation between IS and UKB traits from pheWAS analysis.	Supplementary Table 8. Results of genetic correlation between IS and UKB traits from pheWAS analysis.	Supplementary Table 8. Results of genetic correlation between IS and UKB traits from pheWAS analysis.	Supplementary Table 8. Results of genetic correlation between IS and UKB traits from pheWAS analysis.	Supplementary Table 8. Results of genetic correlation between IS and UKB traits from pheWAS analysis.	Supplementary Table 8. Results of genetic correlation between IS and UKB traits from pheWAS analysis.	Supplementary Table 8. Results of genetic correlation between IS and UKB traits from pheWAS analysis.	Supplementary Table 8. Results of genetic correlation between IS and UKB traits from pheWAS analysis.	Supplementary Table 8. Results of genetic correlation between IS and UKB traits from pheWAS analysis.	Supplementary Table 8. Results of genetic correlation between IS and UKB traits from pheWAS analysis.	Supplementary Table 8. Results of genetic correlation between IS and UKB traits from pheWAS analysis.	Supplementary Table 8. Results of genetic correlation between IS and UKB traits from pheWAS analysis.	Supplementary Table 8. Results of genetic correlation between IS and UKB traits from pheWAS analysis.	Supplementary Table 8. Results of genetic correlation between IS and UKB traits from pheWAS analysis.	Supplementary Table 8. Results of genetic correlation between IS and UKB traits from pheWAS analysis.	Supplementary Table 8. Results of genetic correlation between IS and UKB traits from pheWAS analysis.	Supplementary Table 8. Results of genetic correlation between IS and UKB traits from pheWAS analysis.	Supplementary Table 8. Results of genetic correlation between IS and UKB traits from pheWAS analysis.	Supplementary Table 8. Results of genetic correlation between IS and UKB traits from pheWAS analysis.	Supplementary Table 8. Results of genetic correlation between IS and UKB traits from pheWAS analysis.	Supplementary Table 8. Results of genetic correlation between IS and UKB traits from pheWAS analysis.	Supplementary Table 8. Results of genetic correlation between IS and UKB traits from pheWAS analysis.	Supplementary Table 8. Results of genetic correlation between IS and UKB traits from pheWAS analysis.	Supplementary Table 8. Results of genetic correlation between IS and UKB traits from pheWAS analysis.	Supplementary Table 8. Results of genetic correlation between IS and UKB traits from pheWAS analysis.	Supplementary Table 8. Results of genetic correlation between IS and UKB traits from pheWAS analysis.	Supplementary Table 8. Results of genetic correlation between IS and UKB traits from pheWAS analysis.	Supplementary Table 8. Results of genetic correlation between IS and UKB traits from pheWAS analysis.	Supplementary Table 8. Results of genetic correlation between IS and UKB traits from pheWAS analysis.	Supplementary Table 8. Results of genetic correlation between IS and UKB traits from pheWAS analysis.	Supplementary Table 8. Results of genetic correlation between IS and UKB traits from pheWAS analysis.	Supplementary Table 8. Results of genetic correlation between IS and UKB traits from pheWAS analysis.	Supplementary Table 8. Results of genetic correlation between IS and UKB traits from pheWAS analysis.	Supplementary Table 8. Results of genetic correlation between IS and UKB traits from pheWAS analysis.	Supplementary Table 8. Results of genetic correlation between IS and UKB traits from pheWAS analysis.	Supplementary Table 8. Results of genetic correlation between IS and UKB traits from pheWAS analysis.	Supplementary Table 8. Results of genetic correlation between IS and UKB traits from pheWAS analysis.	Supplementary Table 8. Results of genetic correlation between IS and UKB traits from pheWAS analysis.	Supplementary Table 8. Results of genetic correlation between IS and UKB traits from pheWAS analysis.	Supplementary Table 8. Results of genetic correlation between IS and UKB traits from pheWAS analysis.	Supplementary Table 8. Results of genetic correlation between IS and UKB traits from pheWAS analysis.	Supplementary Table 8. Results of genetic correlation between IS and UKB traits from pheWAS analysis.	Supplementary Table 8. Results of genetic correlation between IS and UKB traits from pheWAS analysis.	Supplementary Table 8. Results of genetic correlation between IS and UKB traits from pheWAS analysis.	Supplementary Table 8. Results of genetic correlation between IS and UKB traits from pheWAS analysis.	Supplementary Table 8. Results of genetic correlation between IS and UKB traits from pheWAS analysis.	Supplementary Table 8. Results of genetic correlation between IS and UKB traits from pheWAS analysis.	Supplementary Table 8. Results of genetic correlation between IS and UKB traits from pheWAS analysis.	Supplementary Table 8. Results of genetic correlation between IS and UKB traits from pheWAS analysis.	Supplementary Table 8. Results of genetic correlation between IS and UKB traits from pheWAS analysis.	Supplementary Table 8. Results of genetic correlation between IS and UKB traits from pheWAS analysis.	Supplementary Table 8. Results of genetic correlation between IS and UKB traits from pheWAS analysis.	Supplementary Table 8. Results of genetic correlation between IS and UKB traits from pheWAS analysis.	Supplementary Table 8. Results of genetic correlation between IS and UKB traits from pheWAS analysis.	Supplementary Table 8. Results of genetic correlation between IS and UKB traits from pheWAS analysis.	Supplementary Table 8. Results of genetic correlation between IS and UKB traits from pheWAS analysis.	Supplementary Table 8. Results of genetic correlation between IS and UKB traits from pheWAS analysis.	Supplementary Table 8. Results of genetic correlation between IS and UKB traits from pheWAS analysis.	Supplementary Table 8. Results of genetic correlation between IS and UKB traits from pheWAS analysis.	Supplementary Table 8. Results of genetic correlation between IS and UKB traits from pheWAS analysis.	Supplementary Table 8. Results of genetic correlation between IS and UKB traits from pheWAS analysis.	Supplementary Table 8. Results of genetic correlation between IS and UKB traits from pheWAS analysis.	Supplementary Table 8. Results of genetic correlation between IS and UKB traits from pheWAS analysis.	Supplementary Table 8. Results of genetic correlation between IS and UKB traits from pheWAS analysis.	Supplementary Table 8. Results of genetic correlation between IS and UKB traits from pheWAS analysis.	Supplementary Table 8. Results of genetic correlation between IS and UKB traits from pheWAS analysis.	Supplementary Table 8. Results of genetic correlation between IS and UKB traits from pheWAS analysis.	Supplementary Table 8. Results of genetic correlation between IS and UKB traits from pheWAS analysis.	Supplementary Table 8. Results of genetic correlation between IS and UKB traits from pheWAS analysis.	Supplementary Table 8. Results of genetic correlation between IS and UKB traits from pheWAS analysis.	Supplementary Table 8. Results of genetic correlation between IS and UKB traits from pheWAS analysis.	Supplementary Table 8. Results of genetic correlation between IS and UKB traits from pheWAS analysis.	Supplementary Table 8. Results of genetic correlation between IS and UKB traits from pheWAS analysis.	Supplementary Table 8. Results of genetic correlation between IS and UKB traits from pheWAS analysis.	Supplementary Table 8. Results of genetic correlation between IS and UKB traits from pheWAS analysis.	Supplementary Table 8. Results of genetic correlation between IS and UKB traits from pheWAS analysis.	Supplementary Table 8. Results of genetic correlation between IS and UKB traits from pheWAS analysis.	Supplementary Table 8. Results of genetic correlation between IS and UKB traits from pheWAS analysis.	Supplementary Table 8. Results of genetic correlation between IS and UKB traits from pheWAS analysis.	Supplementary Table 8. Results of genetic correlation between IS and UKB traits from pheWAS analysis.	Supplementary Table 8. Results of genetic correlation between IS and UKB traits from pheWAS analysis.	Supplementary Table 8. Results of genetic correlation between IS and UKB traits from pheWAS analysis.	Supplementary Table 8. Results of genetic correlation between IS and UKB traits from pheWAS analysis.	Supplementary Table 8. Results of genetic correlation between IS and UKB traits from pheWAS analysis.	Supplementary Table 8. Results of genetic correlation between IS and UKB traits from pheWAS analysis.	Supplementary Table 8. Results of genetic correlation between IS and UKB traits from pheWAS analysis.	Supplementary Table 8. Results of genetic correlation between IS and UKB traits from pheWAS analysis.	Supplementary Table 8. Results of genetic correlation between IS and UKB traits from pheWAS analysis.	Supplementary Table 8. Results of genetic correlation between IS and UKB traits from pheWAS analysis.	Supplementary Table 8. Results of genetic correlation between IS and UKB traits from pheWAS analysis.	Supplementary Table 8. Results of genetic correlation between IS and UKB traits from pheWAS analysis.	Supplementary Table 8. Results of genetic correlation between IS and UKB traits from pheWAS analysis.	Supplementary Table 8. Results of genetic correlation between IS and UKB traits from pheWAS analysis.	Supplementary Table 8. Results of genetic correlation between IS and UKB traits from pheWAS analysis.	Supplementary Table 8. Results of genetic correlation between IS and UKB traits from pheWAS analysis.	Supplementary Table 8. Results of genetic correlation between IS and UKB traits from pheWAS analysis.	Supplementary Table 8. Results of genetic correlation between IS and UKB traits from pheWAS analysis.	Supplementary Table 8. Results of genetic correlation between IS and UKB traits from pheWAS analysis.	Supplementary Table 8. Results of genetic correlation between IS and UKB traits from pheWAS analysis.	Supplementary Table 8. Results of genetic correlation between IS and UKB traits from pheWAS analysis.	Supplementary Table 8. Results of genetic correlation between IS and UKB traits from pheWAS analysis.	Supplementary Table 8. Results of genetic correlation between IS and UKB traits from pheWAS analysis.	Supplementary Table 8. Results of genetic correlation between IS and UKB traits from pheWAS analysis.	Supplementary Table 8. Results of genetic correlation between IS and UKB traits from pheWAS analysis.	Supplementary Table 8. Results of genetic correlation between IS and UKB traits from pheWAS analysis.	Supplementary Table 8. Results of genetic correlation between IS and UKB traits from pheWAS analysis.	Supplementary Table 8. Results of genetic correlation between IS and UKB traits from pheWAS analysis.	Supplementary Table 8. Results of genetic correlation between IS and UKB traits from pheWAS analysis.	Supplementary Table 8. Results of genetic correlation between IS and UKB traits from pheWAS analysis.	Supplementary Table 8. Results of genetic correlation between IS and UKB traits from pheWAS analysis.	Supplementary Table 8. Results of genetic correlation between IS and UKB traits from pheWAS analysis.	Supplementary Table 8. Results of genetic correlation between IS and UKB traits from pheWAS analysis.	Supplementary Table 8. Results of genetic correlation between IS and UKB traits from pheWAS analysis.	Supplementary Table 8. Results of genetic correlation between IS and UKB traits from pheWAS analysis.	Supplementary Table 8. Results of genetic correlation between IS and UKB traits from pheWAS analysis.	Supplementary Table 8. Results of genetic correlation between IS and UKB traits from pheWAS analysis.	Supplementary Table 8. Results of genetic correlation between IS and UKB traits from pheWAS analysis.	Supplementary Table 8. Results of genetic correlation between IS and UKB traits from pheWAS analysis.	Supplementary Table 8. Results of genetic correlation between IS and UKB traits from pheWAS analysis.	Supplementary Table 8. Results of genetic correlation between IS and UKB traits from pheWAS analysis.	Supplementary Table 8. Results of genetic correlation between IS and UKB traits from pheWAS analysis.	Supplementary Table 8. Results of genetic correlation between IS and UKB traits from pheWAS analysis.	Supplementary Table 8. Results of genetic correlation between IS and UKB traits from pheWAS analysis.	Supplementary Table 8. Results of genetic correlation between IS and UKB traits from pheWAS analysis.	Supplementary Table 8. Results of genetic correlation between IS and UKB traits from pheWAS analysis.	Supplementary Table 8. Results of genetic correlation between IS and UKB traits from pheWAS analysis.	Supplementary Table 8. Results of genetic correlation between IS and UKB traits from pheWAS analysis.	Supplementary Table 8. Results of genetic correlation between IS and UKB traits from pheWAS analysis.	Supplementary Table 8. Results of genetic correlation between IS and UKB traits from pheWAS analysis.	Supplementary Table 8. Results of genetic correlation between IS and UKB traits from pheWAS analysis.	Supplementary Table 8. Results of genetic correlation between IS and UKB traits from pheWAS analysis.	Supplementary Table 8. Results of genetic correlation between IS and UKB traits from pheWAS analysis.	Supplementary Table 8. Results of genetic correlation between IS and UKB traits from pheWAS analysis.	Supplementary Table 8. Results of genetic correlation between IS and UKB traits from pheWAS analysis.	Supplementary Table 8. Results of genetic correlation between IS and UKB traits from pheWAS analysis.	Supplementary Table 8. Results of genetic correlation between IS and UKB traits from pheWAS analysis.	Supplementary Table 8. Results of genetic correlation between IS and UKB traits from pheWAS analysis.	Supplementary Table 8. Results of genetic correlation between IS and UKB traits from pheWAS analysis.	Supplementary Table 8. Results of genetic correlation between IS and UKB traits from pheWAS analysis.	Supplementary Table 8. Results of genetic correlation between IS and UKB traits from pheWAS analysis.	Supplementary Table 8. Results of genetic correlation between IS and UKB traits from pheWAS analysis.	Supplementary Table 8. Results of genetic correlation between IS and UKB traits from pheWAS analysis.	Supplementary Table 8. Results of genetic correlation between IS and UKB traits from pheWAS analysis.	Supplementary Table 8. Results of genetic correlation between IS and UKB traits from pheWAS analysis.	Supplementary Table 8. Results of genetic correlation between IS and UKB traits from pheWAS analysis.	Supplementary Table 8. Results of genetic correlation between IS and UKB traits from pheWAS analysis.	Supplementary Table 8. Results of genetic correlation between IS and UKB traits from pheWAS analysis.	Supplementary Table 8. Results of genetic correlation between IS and UKB traits from pheWAS analysis.	Supplementary Table 8. Results of genetic correlation between IS and UKB traits from pheWAS analysis.	Supplementary Table 8. Results of genetic correlation between IS and UKB traits from pheWAS analysis.	Supplementary Table 8. Results of genetic correlation between IS and UKB traits from pheWAS analysis.	Supplementary Table 8. Results of genetic correlation between IS and UKB traits from pheWAS analysis.	Supplementary Table 8. Results of genetic correlation between IS and UKB traits from pheWAS analysis.	Supplementary Table 8. Results of genetic correlation between IS and UKB traits from pheWAS analysis.	Supplementary Table 8. Results of genetic correlation between IS and UKB traits from pheWAS analysis.	Supplementary Table 8. Results of genetic correlation between IS and UKB traits from pheWAS analysis.	Supplementary Table 8. Results of genetic correlation between IS and UKB traits from pheWAS analysis.	Supplementary Table 8. Results of genetic correlation between IS and UKB traits from pheWAS analysis.	Supplementary Table 8. Results of genetic correlation between IS and UKB traits from pheWAS analysis.	Supplementary Table 8. Results of genetic correlation between IS and UKB traits from pheWAS analysis.	Supplementary Table 8. Results of genetic correlation between IS and UKB traits from pheWAS analysis.	Supplementary Table 8. Results of genetic correlation between IS and UKB traits from pheWAS analysis.	Supplementary Table 8. Results of genetic correlation between IS and UKB traits from pheWAS analysis.	Supplementary Table 8. Results of genetic correlation between IS and UKB traits from pheWAS analysis.	Supplementary Table 8. Results of genetic correlation between IS and UKB traits from pheWAS analysis.	Supplementary Table 8. Results of genetic correlation between IS and UKB traits from pheWAS analysis.	Supplementary Table 8. Results of genetic correlation between IS and UKB traits from pheWAS analysis.	Supplementary Table 8. Results of genetic correlation between IS and UKB traits from pheWAS analysis.	Supplementary Table 8. Results of genetic correlation between IS and UKB traits from pheWAS analysis.	Supplementary Table 8. Results of genetic correlation between IS and UKB traits from pheWAS analysis.	Supplementary Table 8. Results of genetic correlation between IS and UKB traits from pheWAS analysis.	Supplementary Table 8. Results of genetic correlation between IS and UKB traits from pheWAS analysis.	Supplementary Table 8. Results of genetic correlation between IS and UKB traits from pheWAS analysis.	Supplementary Table 8. Results of genetic correlation between IS and UKB traits from pheWAS analysis.	Supplementary Table 8. Results of genetic correlation between IS and UKB traits from pheWAS analysis.	Supplementary Table 8. Results of genetic correlation between IS and UKB traits from pheWAS analysis.	Supplementary Table 8. Results of genetic correlation between IS and UKB traits from pheWAS analysis.	Supplementary Table 8. Results of genetic correlation between IS and UKB traits from pheWAS analysis.	Supplementary Table 8. Results of genetic correlation between IS and UKB traits from pheWAS analysis.	Supplementary Table 8. Results of genetic correlation between IS and UKB traits from pheWAS analysis.	Supplementary Table 8. Results of genetic correlation between IS and UKB traits from pheWAS analysis.	Supplementary Table 8. Results of genetic correlation between IS and UKB traits from pheWAS analysis.	Supplementary Table 8. Results of genetic correlation between IS and UKB traits from pheWAS analysis.	Supplementary Table 8. Results of genetic correlation between IS and UKB traits from pheWAS analysis.	Supplementary Table 8. Results of genetic correlation between IS and UKB traits from pheWAS analysis.	Supplementary Table 8. Results of genetic correlation between IS and UKB traits from pheWAS analysis.	Supplementary Table 8. Results of genetic correlation between IS and UKB traits from pheWAS analysis.	Supplementary Table 8. Results of genetic correlation between IS and UKB traits from pheWAS analysis.	Supplementary Table 8. Results of genetic correlation between IS and UKB traits from pheWAS analysis.	Supplementary Table 8. Results of genetic correlation between IS and UKB traits from pheWAS analysis.	Supplementary Table 8. Results of genetic correlation between IS and UKB traits from pheWAS analysis.	Supplementary Table 8. Results of genetic correlation between IS and UKB traits from pheWAS analysis.	Supplementary Table 8. Results of genetic correlation between IS and UKB traits from pheWAS analysis.	Supplementary Table 8. Results of genetic correlation between IS and UKB traits from pheWAS analysis.	Supplementary Table 8. Results of genetic correlation between IS and UKB traits from pheWAS analysis.	Supplementary Table 8. Results of genetic correlation between IS and UKB traits from pheWAS analysis.	Supplementary Table 8. Results of genetic correlation between IS and UKB traits from pheWAS analysis.	Supplementary Table 8. Results of genetic correlation between IS and UKB traits from pheWAS analysis.	Supplementary Table 8. Results of genetic correlation between IS and UKB traits from pheWAS analysis.	Supplementary Table 8. Results of genetic correlation between IS and UKB traits from pheWAS analysis.	Supplementary Table 8. Results of genetic correlation between IS and UKB traits from pheWAS analysis.	Supplementary Table 8. Results of genetic correlation between IS and UKB traits from pheWAS analysis.	Supplementary Table 8. Results of genetic correlation between IS and UKB traits from pheWAS analysis.	Supplementary Table 8. Results of genetic correlation between IS and UKB traits from pheWAS analysis.	Supplementary Table 8. Results of genetic correlation between IS and UKB traits from pheWAS analysis.	Supplementary Table 8. Results of genetic correlation between IS and UKB traits from pheWAS analysis.	Supplementary Table 8. Results of genetic correlation between IS and UKB traits from pheWAS analysis.	Supplementary Table 8. Results of genetic correlation between IS and UKB traits from pheWAS analysis.	Supplementary Table 8. Results of genetic correlation between IS and UKB traits from pheWAS analysis.	Supplementary Table 8. Results of genetic correlation between IS and UKB traits from pheWAS analysis.	Supplementary Table 8. Results of genetic correlation between IS and UKB traits from pheWAS analysis.	Supplementary Table 8. Results of genetic correlation between IS and UKB traits from pheWAS analysis.	Supplementary Table 8. Results of genetic correlation between IS and UKB traits from pheWAS analysis.	Supplementary Table 8. Results of genetic correlation between IS and UKB traits from pheWAS analysis.	Supplementary Table 8. Results of genetic correlation between IS and UKB traits from pheWAS analysis.	Supplementary Table 8. Results of genetic correlation between IS and UKB traits from pheWAS analysis.	Supplementary Table 8. Results of genetic correlation between IS and UKB traits from pheWAS analysis.	Supplementary Table 8. Results of genetic correlation between IS and UKB traits from pheWAS analysis.	Supplementary Table 8. Results of genetic correlation between IS and UKB traits from pheWAS analysis.	Supplementary Table 8. Results of genetic correlation between IS and UKB traits from pheWAS analysis.	Supplementary Table 8. Results of genetic correlation between IS and UKB traits from pheWAS analysis.	Supplementary Table 8. Results of genetic correlation between IS and UKB traits from pheWAS analysis.	Supplementary Table 8. Results of genetic correlation between IS and UKB traits from pheWAS analysis.	Supplementary Table 8. Results of genetic correlation between IS and UKB traits from pheWAS analysis.	Supplementary Table 8. Results of genetic correlation between IS and UKB traits from pheWAS analysis.	Supplementary Table 8. Results of genetic correlation between IS and UKB traits from pheWAS analysis.	Supplementary Table 8. Results of genetic correlation between IS and UKB traits from pheWAS analysis.	Supplementary Table 8. Results of genetic correlation between IS and UKB traits from pheWAS analysis.	Supplementary Table 8. Results of genetic correlation between IS and UKB traits from pheWAS analysis.	Supplementary Table 8. Results of genetic correlation between IS and UKB traits from pheWAS analysis.	Supplementary Table 8. Results of genetic correlation between IS and UKB traits from pheWAS analysis.	Supplementary Table 8. Results of genetic correlation between IS and UKB traits from pheWAS analysis.	Supplementary Table 8. Results of genetic correlation between IS and UKB traits from pheWAS analysis.	Supplementary Table 8. Results of genetic correlation between IS and UKB traits from pheWAS analysis.	Supplementary Table 8. Results of genetic correlation between IS and UKB traits from pheWAS analysis.	Supplementary Table 8. Results of genetic correlation between IS and UKB traits from pheWAS analysis.	Supplementary Table 8. Results of genetic correlation between IS and UKB traits from pheWAS analysis.	Supplementary Table 8. Results of genetic correlation between IS and UKB traits from pheWAS analysis.	Supplementary Table 8. Results of genetic correlation between IS and UKB traits from pheWAS analysis.	Supplementary Table 8. Results of genetic correlation between IS and UKB traits from pheWAS analysis.	Supplementary Table 8. Results of genetic correlation between IS and UKB traits from pheWAS analysis.	Supplementary Table 8. Results of genetic correlation between IS and UKB traits from pheWAS analysis.	Supplementary Table 8. Results of genetic correlation between IS and UKB traits from pheWAS analysis.	Supplementary Table 8. Results of genetic correlation between IS and UKB traits from pheWAS analysis.	Supplementary Table 8. Results of genetic correlation between IS and UKB traits from pheWAS analysis.	Supplementary Table 8. Results of genetic correlation between IS and UKB traits from pheWAS analysis.	Supplementary Table 8. Results of genetic correlation between IS and UKB traits from pheWAS analysis.	Supplementary Table 8. Results of genetic correlation between IS and UKB traits from pheWAS analysis.	Supplementary Table 8. Results of genetic correlation between IS and UKB traits from pheWAS analysis.	Supplementary Table 8. Results of genetic correlation between IS and UKB traits from pheWAS analysis.	Supplementary Table 8. Results of genetic correlation between IS and UKB traits from pheWAS analysis.	Supplementary Table 8. Results of genetic correlation between IS and UKB traits from pheWAS analysis.	Supplementary Table 8. Results of genetic correlation between IS and UKB traits from pheWAS analysis.	Supplementary Table 8. Results of genetic correlation between IS and UKB traits from pheWAS analysis.	Supplementary Table 8. Results of genetic correlation between IS and UKB traits from pheWAS analysis.	Supplementary Table 8. Results of genetic correlation between IS and UKB traits from pheWAS analysis.	Supplementary Table 8. Results of genetic correlation between IS and UKB traits from pheWAS analysis.	Supplementary Table 8. Results of genetic correlation between IS and UKB traits from pheWAS analysis.	Supplementary Table 8. Results of genetic correlation between IS and UKB traits from pheWAS analysis.	Supplementary Table 8. Results of genetic correlation between IS and UKB traits from pheWAS analysis.	Supplementary Table 8. Results of genetic correlation between IS and UKB traits from pheWAS analysis.	Supplementary Table 8. Results of genetic correlation between IS and UKB traits from pheWAS analysis.	Supplementary Table 8. Results of genetic correlation between IS and UKB traits from pheWAS analysis.	Supplementary Table 8. Results of genetic correlation between IS and UKB traits from pheWAS analysis.	Supplementary Table 8. Results of genetic correlation between IS and UKB traits from pheWAS analysis.	Supplementary Table 8. Results of genetic correlation between IS and UKB traits from pheWAS analysis.	Supplementary Table 8. Results of genetic correlation between IS and UKB traits from pheWAS analysis.	Supplementary Table 8. Results of genetic correlation between IS and UKB traits from pheWAS analysis.	Supplementary Table 8. Results of genetic correlation between IS and UKB traits from pheWAS analysis.	Supplementary Table 8. Results of genetic correlation between IS and UKB traits from pheWAS analysis.	Supplementary Table 8. Results of genetic correlation between IS and UKB traits from pheWAS analysis.	Supplementary Table 8. Results of genetic correlation between IS and UKB traits from pheWAS analysis.	Supplementary Table 8. Results of genetic correlation between IS and UKB traits from pheWAS analysis.	Supplementary Table 8. Results of genetic correlation between IS and UKB traits from pheWAS analysis.	Supplementary Table 8. Results of genetic correlation between IS and UKB traits from pheWAS analysis.	Supplementary Table 8. Results of genetic correlation between IS and UKB traits from pheWAS analysis.	Supplementary Table 8. Results of genetic correlation between IS and UKB traits from pheWAS analysis.	Supplementary Table 8. Results of genetic correlation between IS and UKB traits from pheWAS analysis.	Supplementary Table 8. Results of genetic correlation between IS and UKB traits from pheWAS analysis.	Supplementary Table 8. Results of genetic correlation between IS and UKB traits from pheWAS analysis.	Supplementary Table 8. Results of genetic correlation between IS and UKB traits from pheWAS analysis.	Supplementary Table 8. Results of genetic correlation between IS and UKB traits from pheWAS analysis.	Supplementary Table 8. Results of genetic correlation between IS and UKB traits from pheWAS analysis.	Supplementary Table 8. Results of genetic correlation between IS and UKB traits from pheWAS analysis.	Supplementary Table 8. Results of genetic correlation between IS and UKB traits from pheWAS analysis.	Supplementary Table 8. Results of genetic correlation between IS and UKB traits from pheWAS analysis.	Supplementary Table 8. Results of genetic correlation between IS and UKB traits from pheWAS analysis.	Supplementary Table 8. Results of genetic correlation between IS and UKB traits from pheWAS analysis.	Supplementary Table 8. Results of genetic correlation between IS and UKB traits from pheWAS analysis.	Supplementary Table 8. Results of genetic correlation between IS and UKB traits from pheWAS analysis.	Supplementary Table 8. Results of genetic correlation between IS and UKB traits from pheWAS analysis.	Supplementary Table 8. Results of genetic correlation between IS and UKB traits from pheWAS analysis.	Supplementary Table 8. Results of genetic correlation between IS and UKB traits from pheWAS analysis.	Supplementary Table 8. Results of genetic correlation between IS and UKB traits from pheWAS analysis.	Supplementary Table 8. Results of genetic correlation between IS and UKB traits from pheWAS analysis.	Supplementary Table 8. Results of genetic correlation between IS and UKB traits from pheWAS analysis.	Supplementary Table 8. Results of genetic correlation between IS and UKB traits from pheWAS analysis.	Supplementary Table 8. Results of genetic correlation between IS and UKB traits from pheWAS analysis.	Supplementary Table 8. Results of genetic correlation between IS and UKB traits from pheWAS analysis.	Supplementary Table 8. Results of genetic correlation between IS and UKB traits from pheWAS analysis.	Supplementary Table 8. Results of genetic correlation between IS and UKB traits from pheWAS analysis.	Supplementary Table 8. Results of genetic correlation between IS and UKB traits from pheWAS analysis.	Supplementary Table 8. Results of genetic correlation between IS and UKB traits from pheWAS analysis.	Supplementary Table 8. Results of genetic correlation between IS and UKB traits from pheWAS analysis.	Supplementary Table 8. Results of genetic correlation between IS and UKB traits from pheWAS analysis.	Supplementary Table 8. Results of genetic correlation between IS and UKB traits from pheWAS analysis.	Supplementary Table 8. Results of genetic correlation between IS and UKB traits from pheWAS analysis.	Supplementary Table 8. Results of genetic correlation between IS and UKB traits from pheWAS analysis.	Supplementary Table 8. Results of genetic correlation between IS and UKB traits from pheWAS analysis.	Supplementary Table 8. Results of genetic correlation between IS and UKB traits from pheWAS analysis.	Supplementary Table 8. Results of genetic correlation between IS and UKB traits from pheWAS analysis.	Supplementary Table 8. Results of genetic correlation between IS and UKB traits from pheWAS analysis.	Supplementary Table 8. Results of genetic correlation between IS and UKB traits from pheWAS analysis.	Supplementary Table 8. Results of genetic correlation between IS and UKB traits from pheWAS analysis.	Supplementary Table 8. Results of genetic correlation between IS and UKB traits from pheWAS analysis.	Supplementary Table 8. Results of genetic correlation between IS and UKB traits from pheWAS analysis.	Supplementary Table 8. Results of genetic correlation between IS and UKB traits from pheWAS analysis.	Supplementary Table 8. Results of genetic correlation between IS and UKB traits from pheWAS analysis.	Supplementary Table 8. Results of genetic correlation between IS and UKB traits from pheWAS analysis.	Supplementary Table 8. Results of genetic correlation between IS and UKB traits from pheWAS analysis.	Supplementary Table 8. Results of genetic correlation between IS and UKB traits from pheWAS analysis.	Supplementary Table 8. Results of genetic correlation between IS and UKB traits from pheWAS analysis.	Supplementary Table 8. Results of genetic correlation between IS and UKB traits from pheWAS analysis.	Supplementary Table 8. Results of genetic correlation between IS and UKB traits from pheWAS analysis.	Supplementary Table 8. Results of genetic correlation between IS and UKB traits from pheWAS analysis.	Supplementary Table 8. Results of genetic correlation between IS and UKB traits from pheWAS analysis.	Supplementary Table 8. Results of genetic correlation between IS and UKB traits from pheWAS analysis.	Supplementary Table 8. Results of genetic correlation between IS and UKB traits from pheWAS analysis.	Supplementary Table 8. Results of genetic correlation between IS and UKB traits from pheWAS analysis.	Supplementary Table 8. Results of genetic correlation between IS and UKB traits from pheWAS analysis.	Supplementary Table 8. Results of genetic correlation between IS and UKB traits from pheWAS analysis.	Supplementary Table 8. Results of genetic correlation between IS and UKB traits from pheWAS analysis.	Supplementary Table 8. Results of genetic correlation between IS and UKB traits from pheWAS analysis.	Supplementary Table 8. Results of genetic correlation between IS and UKB traits from pheWAS analysis.	Supplementary Table 8. Results of genetic correlation between IS and UKB traits from pheWAS analysis.	Supplementary Table 8. Results of genetic correlation between IS and UKB traits from pheWAS analysis.	Supplementary Table 8. Results of genetic correlation between IS and UKB traits from pheWAS analysis.	Supplementary Table 8. Results of genetic correlation between IS and UKB traits from pheWAS analysis.	Supplementary Table 8. Results of genetic correlation between IS and UKB traits from pheWAS analysis.	Supplementary Table 8. Results of genetic correlation between IS and UKB traits from pheWAS analysis.	Supplementary Table 8. Results of genetic correlation between IS and UKB traits from pheWAS analysis.	Supplementary Table 8. Results of genetic correlation between IS and UKB traits from pheWAS analysis.	Supplementary Table 8. Results of genetic correlation between IS and UKB traits from pheWAS analysis.	Supplementary Table 8. Results of genetic correlation between IS and UKB traits from pheWAS analysis.	Supplementary Table 8. Results of genetic correlation between IS and UKB traits from pheWAS analysis.	Supplementary Table 8. Results of genetic correlation between IS and UKB traits from pheWAS analysis.	Supplementary Table 8. Results of genetic correlation between IS and UKB traits from pheWAS analysis.	Supplementary Table 8. Results of genetic correlation between IS and UKB traits from pheWAS analysis.	Supplementary Table 8. Results of genetic correlation between IS and UKB traits from pheWAS analysis.	Supplementary Table 8. Results of genetic correlation between IS and UKB traits from pheWAS analysis.	Supplementary Table 8. Results of genetic correlation between IS and UKB traits from pheWAS analysis.	Supplementary Table 8. Results of genetic correlation between IS and UKB traits from pheWAS analysis.	Supplementary Table 8. Results of genetic correlation between IS and UKB traits from pheWAS analysis.	Supplementary Table 8. Results of genetic correlation between IS and UKB traits from pheWAS analysis.	Supplementary Table 8. Results of genetic correlation between IS and UKB traits from pheWAS analysis.	Supplementary Table 8. Results of genetic correlation between IS and UKB traits from pheWAS analysis.	Supplementary Table 8. Results of genetic correlation between IS and UKB traits from pheWAS analysis.	Supplementary Table 8. Results of genetic correlation between IS and UKB traits from pheWAS analysis.	Supplementary Table 8. Results of genetic correlation between IS and UKB traits from pheWAS analysis.	Supplementary Table 8. Results of genetic correlation between IS and UKB traits from pheWAS analysis.	Supplementary Table 8. Results of genetic correlation between IS and UKB traits from pheWAS analysis.	Supplementary Table 8. Results of genetic correlation between IS and UKB traits from pheWAS analysis.	Supplementary Table 8. Results of genetic correlation between IS and UKB traits from pheWAS analysis.	Supplementary Table 8. Results of genetic correlation between IS and UKB traits from pheWAS analysis.	Supplementary Table 8. Results of genetic correlation between IS and UKB traits from pheWAS analysis.	Supplementary Table 8. Results of genetic correlation between IS and UKB traits from pheWAS analysis.	Supplementary Table 8. Results of genetic correlation between IS and UKB traits from pheWAS analysis.	Supplementary Table 8. Results of genetic correlation between IS and UKB traits from pheWAS analysis.	Supplementary Table 8. Results of genetic correlation between IS and UKB traits from pheWAS analysis.	Supplementary Table 8. Results of genetic correlation between IS and UKB traits from pheWAS analysis.	Supplementary Table 8. Results of genetic correlation between IS and UKB traits from pheWAS analysis.	Supplementary Table 8. Results of genetic correlation between IS and UKB traits from pheWAS analysis.	Supplementary Table 8. Results of genetic correlation between IS and UKB traits from pheWAS analysis.	Supplementary Table 8. Results of genetic correlation between IS and UKB traits from pheWAS analysis.	Supplementary Table 8. Results of genetic correlation between IS and UKB traits from pheWAS analysis.	Supplementary Table 8. Results of genetic correlation between IS and UKB traits from pheWAS analysis.	Supplementary Table 8. Results of genetic correlation between IS and UKB traits from pheWAS analysis.	Supplementary Table 8. Results of genetic correlation between IS and UKB traits from pheWAS analysis.	Supplementary Table 8. Results of genetic correlation between IS and UKB traits from pheWAS analysis.	Supplementary Table 8. Results of genetic correlation between IS and UKB traits from pheWAS analysis.	Supplementary Table 8. Results of genetic correlation between IS and UKB traits from pheWAS analysis.	Supplementary Table 8. Results of genetic correlation between IS and UKB traits from pheWAS analysis.	Supplementary Table 8. Results of genetic correlation between IS and UKB traits from pheWAS analysis.	Supplementary Table 8. Results of genetic correlation between IS and UKB traits from pheWAS analysis.	Supplementary Table 8. Results of genetic correlation between IS and UKB traits from pheWAS analysis.	Supplementary Table 8. Results of genetic correlation between IS and UKB traits from pheWAS analysis.	Supplementary Table 8. Results of genetic correlation between IS and UKB traits from pheWAS analysis.	Supplementary Table 8. Results of genetic correlation between IS and UKB traits from pheWAS analysis.	Supplementary Table 8. Results of genetic correlation between IS and UKB traits from pheWAS analysis.	Supplementary Table 8. Results of genetic correlation between IS and UKB traits from pheWAS analysis.	Supplementary Table 8. Results of genetic correlation between IS and UKB traits from pheWAS analysis.	Supplementary Table 8. Results of genetic correlation between IS and UKB traits from pheWAS analysis.	Supplementary Table 8. Results of genetic correlation between IS and UKB traits from pheWAS analysis.	Supplementary Table 8. Results of genetic correlation between IS and UKB traits from pheWAS analysis.	Supplementary Table 8. Results of genetic correlation between IS and UKB traits from pheWAS analysis.	Supplementary Table 8. Results of genetic correlation between IS and UKB traits from pheWAS analysis.	Supplementary Table 8. Results of genetic correlation between IS and UKB traits from pheWAS analysis.	Supplementary Table 8. Results of genetic correlation between IS and UKB traits from pheWAS analysis.	Supplementary Table 8. Results of genetic correlation between IS and UKB traits from pheWAS analysis.	Supplementary Table 8. Results of genetic correlation between IS and UKB traits from pheWAS analysis.	Supplementary Table 8. Results of genetic correlation between IS and UKB traits from pheWAS analysis.	Supplementary Table 8. Results of genetic correlation between IS and UKB traits from pheWAS analysis.	Supplementary Table 8. Results of genetic correlation between IS and UKB traits from pheWAS analysis.	Supplementary Table 8. Results of genetic correlation between IS and UKB traits from pheWAS analysis.	Supplementary Table 8. Results of genetic correlation between IS and UKB traits from pheWAS analysis.	Supplementary Table 8. Results of genetic correlation between IS and UKB traits from pheWAS analysis.	Supplementary Table 8. Results of genetic correlation between IS and UKB traits from pheWAS analysis.	Supplementary Table 8. Results of genetic correlation between IS and UKB traits from pheWAS analysis.	Supplementary Table 8. Results of genetic correlation between IS and UKB traits from pheWAS analysis.	Supplementary Table 8. Results of genetic correlation between IS and UKB traits from pheWAS analysis.	Supplementary Table 8. Results of genetic correlation between IS and UKB traits from pheWAS analysis.	Supplementary Table 8. Results of genetic correlation between IS and UKB traits from pheWAS analysis.	Supplementary Table 8. Results of genetic correlation between IS and UKB traits from pheWAS analysis.	Supplementary Table 8. Results of genetic correlation between IS and UKB traits from pheWAS analysis.	Supplementary Table 8. Results of genetic correlation between IS and UKB traits from pheWAS analysis.	Supplementary Table 8. Results of genetic correlation between IS and UKB traits from pheWAS analysis.	Supplementary Table 8. Results of genetic correlation between IS and UKB traits from pheWAS analysis.	Supplementary Table 8. Results of genetic correlation between IS and UKB traits from pheWAS analysis.	Supplementary Table 8. Results of genetic correlation between IS and UKB traits from pheWAS analysis.	Supplementary Table 8. Results of genetic correlation between IS and UKB traits from pheWAS analysis.	Supplementary Table 8. Results of genetic correlation between IS and UKB traits from pheWAS analysis.	Supplementary Table 8. Results of genetic correlation between IS and UKB traits from pheWAS analysis.	Supplementary Table 8. Results of genetic correlation between IS and UKB traits from pheWAS analysis.	Supplementary Table 8. Results of genetic correlation between IS and UKB traits from pheWAS analysis.	Supplementary Table 8. Results of genetic correlation between IS and UKB traits from pheWAS analysis.	Supplementary Table 8. Results of genetic correlation between IS and UKB traits from pheWAS analysis.	Supplementary Table 8. Results of genetic correlation between IS and UKB traits from pheWAS analysis.	Supplementary Table 8. Results of genetic correlation between IS and UKB traits from pheWAS analysis.	Supplementary Table 8. Results of genetic correlation between IS and UKB traits from pheWAS analysis.	Supplementary Table 8. Results of genetic correlation between IS and UKB traits from pheWAS analysis.	Supplementary Table 8. Results of genetic correlation between IS and UKB traits from pheWAS analysis.	Supplementary Table 8. Results of genetic correlation between IS and UKB traits from pheWAS analysis.	Supplementary Table 8. Results of genetic correlation between IS and UKB traits from pheWAS analysis.	Supplementary Table 8. Results of genetic correlation between IS and UKB traits from pheWAS analysis.	Supplementary Table 8. Results of genetic correlation between IS and UKB traits from pheWAS analysis.	Supplementary Table 8. Results of genetic correlation between IS and UKB traits from pheWAS analysis.	Supplementary Table 8. Results of genetic correlation between IS and UKB traits from pheWAS analysis.	Supplementary Table 8. Results of genetic correlation between IS and UKB traits from pheWAS analysis.	Supplementary Table 8. Results of genetic correlation between IS and UKB traits from pheWAS analysis.	Supplementary Table 8. Results of genetic correlation between IS and UKB traits from pheWAS analysis.	Supplementary Table 8. Results of genetic correlation between IS and UKB traits from pheWAS analysis.	Supplementary Table 8. Results of genetic correlation between IS and UKB traits from pheWAS analysis.	Supplementary Table 8. Results of genetic correlation between IS and UKB traits from pheWAS analysis.	Supplementary Table 8. Results of genetic correlation between IS and UKB traits from pheWAS analysis.	Supplementary Table 8. Results of genetic correlation between IS and UKB traits from pheWAS analysis.	Supplementary Table 8. Results of genetic correlation between IS and UKB traits from pheWAS analysis.	Supplementary Table 8. Results of genetic correlation between IS and UKB traits from pheWAS analysis.	Supplementary Table 8. Results of genetic correlation between IS and UKB traits from pheWAS analysis.	Supplementary Table 8. Results of genetic correlation between IS and UKB traits from pheWAS analysis.	Supplementary Table 8. Results of genetic correlation between IS and UKB traits from pheWAS analysis.	Supplementary Table 8. Results of genetic correlation between IS and UKB traits from pheWAS analysis.	Supplementary Table 8. Results of genetic correlation between IS and UKB traits from pheWAS analysis.	Supplementary Table 8. Results of genetic correlation between IS and UKB traits from pheWAS analysis.	Supplementary Table 8. Results of genetic correlation between IS and UKB traits from pheWAS analysis.	Supplementary Table 8. Results of genetic correlation between IS and UKB traits from pheWAS analysis.	Supplementary Table 8. Results of genetic correlation between IS and UKB traits from pheWAS analysis.	Supplementary Table 8. Results of genetic correlation between IS and UKB traits from pheWAS analysis.	Supplementary Table 8. Results of genetic correlation between IS and UKB traits from pheWAS analysis.	Supplementary Table 8. Results of genetic correlation between IS and UKB traits from pheWAS analysis.	Supplementary Table 8. Results of genetic correlation between IS and UKB traits from pheWAS analysis.	Supplementary Table 8. Results of genetic correlation between IS and UKB traits from pheWAS analysis.	Supplementary Table 8. Results of genetic correlation between IS and UKB traits from pheWAS analysis.	Supplementary Table 8. Results of genetic correlation between IS and UKB traits from pheWAS analysis.	Supplementary Table 8. Results of genetic correlation between IS and UKB traits from pheWAS analysis.	Supplementary Table 8. Results of genetic correlation between IS and UKB traits from pheWAS analysis.	Supplementary Table 8. Results of genetic correlation between IS and UKB traits from pheWAS analysis.	Supplementary Table 8. Results of genetic correlation between IS and UKB traits from pheWAS analysis.	Supplementary Table 8. Results of genetic correlation between IS and UKB traits from pheWAS analysis.	Supplementary Table 8. Results of genetic correlation between IS and UKB traits from pheWAS analysis.	Supplementary Table 8. Results of genetic correlation between IS and UKB traits from pheWAS analysis.	Supplementary Table 8. Results of genetic correlation between IS and UKB traits from pheWAS analysis.	Supplementary Table 8. Results of genetic correlation between IS and UKB traits from pheWAS analysis.	Supplementary Table 8. Results of genetic correlation between IS and UKB traits from pheWAS analysis.	Supplementary Table 8. Results of genetic correlation between IS and UKB traits from pheWAS analysis.	Supplementary Table 8. Results of genetic correlation between IS and UKB traits from pheWAS analysis.	Supplementary Table 8. Results of genetic correlation between IS and UKB traits from pheWAS analysis.	Supplementary Table 8. Results of genetic correlation between IS and UKB traits from pheWAS analysis.	Supplementary Table 8. Results of genetic correlation between IS and UKB traits from pheWAS analysis.	Supplementary Table 8. Results of genetic correlation between IS and UKB traits from pheWAS analysis.	Supplementary Table 8. Results of genetic correlation between IS and UKB traits from pheWAS analysis.	Supplementary Table 8. Results of genetic correlation between IS and UKB traits from pheWAS analysis.	Supplementary Table 8. Results of genetic correlation between IS and UKB traits from pheWAS analysis.	Supplementary Table 8. Results of genetic correlation between IS and UKB traits from pheWAS analysis.	Supplementary Table 8. Results of genetic correlation between IS and UKB traits from pheWAS analysis.	Supplementary Table 8. Results of genetic correlation between IS and UKB traits from pheWAS analysis.	Supplementary Table 8. Results of genetic correlation between IS and UKB traits from pheWAS analysis.	Supplementary Table 8. Results of genetic correlation between IS and UKB traits from pheWAS analysis.	Supplementary Table 8. Results of genetic correlation between IS and UKB traits from pheWAS analysis.	Supplementary Table 8. Results of genetic correlation between IS and UKB traits from pheWAS analysis.	Supplementary Table 8. Results of genetic correlation between IS and UKB traits from pheWAS analysis.	Supplementary Table 8. Results of genetic correlation between IS and UKB traits from pheWAS analysis.	Supplementary Table 8. Results of genetic correlation between IS and UKB traits from pheWAS analysis.	Supplementary Table 8. Results of genetic correlation between IS and UKB traits from pheWAS analysis.	Supplementary Table 8. Results of genetic correlation between IS and UKB traits from pheWAS analysis.	Supplementary Table 8. Results of genetic correlation between IS and UKB traits from pheWAS analysis.	Supplementary Table 8. Results of genetic correlation between IS and UKB traits from pheWAS analysis.	Supplementary Table 8. Results of genetic correlation between IS and UKB traits from pheWAS analysis.	Supplementary Table 8. Results of genetic correlation between IS and UKB traits from pheWAS analysis.	Supplementary Table 8. Results of genetic correlation between IS and UKB traits from pheWAS analysis.	Supplementary Table 8. Results of genetic correlation between IS and UKB traits from pheWAS analysis.	Supplementary Table 8. Results of genetic correlation between IS and UKB traits from pheWAS analysis.	Supplementary Table 8. Results of genetic correlation between IS and UKB traits from pheWAS analysis.	Supplementary Table 8. Results of genetic correlation between IS and UKB traits from pheWAS analysis.	Supplementary Table 8. Results of genetic correlation between IS and UKB traits from pheWAS analysis.	Supplementary Table 8. Results of genetic correlation between IS and UKB traits from pheWAS analysis.	Supplementary Table 8. Results of genetic correlation between IS and UKB traits from pheWAS analysis.	Supplementary Table 8. Results of genetic correlation between IS and UKB traits from pheWAS analysis.	Supplementary Table 8. Results of genetic correlation between IS and UKB traits from pheWAS analysis.	Supplementary Table 8. Results of genetic correlation between IS and UKB traits from pheWAS analysis.	Supplementary Table 8. Results of genetic correlation between IS and UKB traits from pheWAS analysis.	Supplementary Table 8. Results of genetic correlation between IS and UKB traits from pheWAS analysis.	Supplementary Table 8. Results of genetic correlation between IS and UKB traits from pheWAS analysis.	Supplementary Table 8. Results of genetic correlation between IS and UKB traits from pheWAS analysis.	Supplementary Table 8. Results of genetic correlation between IS and UKB traits from pheWAS analysis.	Supplementary Table 8. Results of genetic correlation between IS and UKB traits from pheWAS analysis.	Supplementary Table 8. Results of genetic correlation between IS and UKB traits from pheWAS analysis.	Supplementary Table 8. Results of genetic correlation between IS and UKB traits from pheWAS analysis.	Supplementary Table 8. Results of genetic correlation between IS and UKB traits from pheWAS analysis.	Supplementary Table 8. Results of genetic correlation between IS and UKB traits from pheWAS analysis.	Supplementary Table 8. Results of genetic correlation between IS and UKB traits from pheWAS analysis.	Supplementary Table 8. Results of genetic correlation between IS and UKB traits from pheWAS analysis.	Supplementary Table 8. Results of genetic correlation between IS and UKB traits from pheWAS analysis.	Supplementary Table 8. Results of genetic correlation between IS and UKB traits from pheWAS analysis.	Supplementary Table 8. Results of genetic correlation between IS and UKB traits from pheWAS analysis.	Supplementary Table 8. Results of genetic correlation between IS and UKB traits from pheWAS analysis.	Supplementary Table 8. Results of genetic correlation between IS and UKB traits from pheWAS analysis.	Supplementary Table 8. Results of genetic correlation between IS and UKB traits from pheWAS analysis.	Supplementary Table 8. Results of genetic correlation between IS and UKB traits from pheWAS analysis.	Supplementary Table 8. Results of genetic correlation between IS and UKB traits from pheWAS analysis.	Supplementary Table 8. Results of genetic correlation between IS and UKB traits from pheWAS analysis.	Supplementary Table 8. Results of genetic correlation between IS and UKB traits from pheWAS analysis.	Supplementary Table 8. Results of genetic correlation between IS and UKB traits from pheWAS analysis.	Supplementary Table 8. Results of genetic correlation between IS and UKB traits from pheWAS analysis.	Supplementary Table 8. Results of genetic correlation between IS and UKB traits from pheWAS analysis.	Supplementary Table 8. Results of genetic correlation between IS and UKB traits from pheWAS analysis.	Supplementary Table 8. Results of genetic correlation between IS and UKB traits from pheWAS analysis.	Supplementary Table 8. Results of genetic correlation between IS and UKB traits from pheWAS analysis.	Supplementary Table 8. Results of genetic correlation between IS and UKB traits from pheWAS analysis.	Supplementary Table 8. Results of genetic correlation between IS and UKB traits from pheWAS analysis.	Supplementary Table 8. Results of genetic correlation between IS and UKB traits from pheWAS analysis.	Supplementary Table 8. Results of genetic correlation between IS and UKB traits from pheWAS analysis.	Supplementary Table 8. Results of genetic correlation between IS and UKB traits from pheWAS analysis.	Supplementary Table 8. Results of genetic correlation between IS and UKB traits from pheWAS analysis.	Supplementary Table 8. Results of genetic correlation between IS and UKB traits from pheWAS analysis.	Supplementary Table 8. Results of genetic correlation between IS and UKB traits from pheWAS analysis.	Supplementary Table 8. Results of genetic correlation between IS and UKB traits from pheWAS analysis.	Supplementary Table 8. Results of genetic correlation between IS and UKB traits from pheWAS analysis.	Supplementary Table 8. Results of genetic correlation between IS and UKB traits from pheWAS analysis.	Supplementary Table 8. Results of genetic correlation between IS and UKB traits from pheWAS analysis.	Supplementary Table 8. Results of genetic correlation between IS and UKB traits from pheWAS analysis.	Supplementary Table 8. Results of genetic correlation between IS and UKB traits from pheWAS analysis.	Supplementary Table 8. Results of genetic correlation between IS and UKB traits from pheWAS analysis.	Supplementary Table 8. Results of genetic correlation between IS and UKB traits from pheWAS analysis.	Supplementary Table 8. Results of genetic correlation between IS and UKB traits from pheWAS analysis.	Supplementary Table 8. Results of genetic correlation between IS and UKB traits from pheWAS analysis.	Supplementary Table 8. Results of genetic correlation between IS and UKB traits from pheWAS analysis.	Supplementary Table 8. Results of genetic correlation between IS and UKB traits from pheWAS analysis.	Supplementary Table 8. Results of genetic correlation between IS and UKB traits from pheWAS analysis.	Supplementary Table 8. Results of genetic correlation between IS and UKB traits from pheWAS analysis.	Supplementary Table 8. Results of genetic correlation between IS and UKB traits from pheWAS analysis.	Supplementary Table 8. Results of genetic correlation between IS and UKB traits from pheWAS analysis.	Supplementary Table 8. Results of genetic correlation between IS and UKB traits from pheWAS analysis.	Supplementary Table 8. Results of genetic correlation between IS and UKB traits from pheWAS analysis.	Supplementary Table 8. Results of genetic correlation between IS and UKB traits from pheWAS analysis.	Supplementary Table 8. Results of genetic correlation between IS and UKB traits from pheWAS analysis.	Supplementary Table 8. Results of genetic correlation between IS and UKB traits from pheWAS analysis.	Supplementary Table 8. Results of genetic correlation between IS and UKB traits from pheWAS analysis.	Supplementary Table 8. Results of genetic correlation between IS and UKB traits from pheWAS analysis.	Supplementary Table 8. Results of genetic correlation between IS and UKB traits from pheWAS analysis.	Supplementary Table 8. Results of genetic correlation between IS and UKB traits from pheWAS analysis.	Supplementary Table 8. Results of genetic correlation between IS and UKB traits from pheWAS analysis.	Supplementary Table 8. Results of genetic correlation between IS and UKB traits from pheWAS analysis.	Supplementary Table 8. Results of genetic correlation between IS and UKB traits from pheWAS analysis.	Supplementary Table 8. Results of genetic correlation between IS and UKB traits from pheWAS analysis.	Supplementary Table 8. Results of genetic correlation between IS and UKB traits from pheWAS analysis.	Supplementary Table 8. Results of genetic correlation between IS and UKB traits from pheWAS analysis.	Supplementary Table 8. Results of genetic correlation between IS and UKB traits from pheWAS analysis.	Supplementary Table 8. Results of genetic correlation between IS and UKB traits from pheWAS analysis.	Supplementary Table 8. Results of genetic correlation between IS and UKB traits from pheWAS analysis.	Supplementary Table 8. Results of genetic correlation between IS and UKB traits from pheWAS analysis.	Supplementary Table 8. Results of genetic correlation between IS and UKB traits from pheWAS analysis.	Supplementary Table 8. Results of genetic correlation between IS and UKB traits from pheWAS analysis.	Supplementary Table 8. Results of genetic correlation between IS and UKB traits from pheWAS analysis.	Supplementary Table 8. Results of genetic correlation between IS and UKB traits from pheWAS analysis.	Supplementary Table 8. Results of genetic correlation between IS and UKB traits from pheWAS analysis.	Supplementary Table 8. Results of genetic correlation between IS and UKB traits from pheWAS analysis.	Supplementary Table 8. Results of genetic correlation between IS and UKB traits from pheWAS analysis.	Supplementary Table 8. Results of genetic correlation between IS and UKB traits from pheWAS analysis.	Supplementary Table 8. Results of genetic correlation between IS and UKB traits from pheWAS analysis.	Supplementary Table 8. Results of genetic correlation between IS and UKB traits from pheWAS analysis.	Supplementary Table 8. Results of genetic correlation between IS and UKB traits from pheWAS analysis.	Supplementary Table 8. Results of genetic correlation between IS and UKB traits from pheWAS analysis.	Supplementary Table 8. Results of genetic correlation between IS and UKB traits from pheWAS analysis.	Supplementary Table 8. Results of genetic correlation between IS and UKB traits from pheWAS analysis.	Supplementary Table 8. Results of genetic correlation between IS and UKB traits from pheWAS analysis.	Supplementary Table 8. Results of genetic correlation between IS and UKB traits from pheWAS analysis.	Supplementary Table 8. Results of genetic correlation between IS and UKB traits from pheWAS analysis.	Supplementary Table 8. Results of genetic correlation between IS and UKB traits from pheWAS analysis.	Supplementary Table 8. Results of genetic correlation between IS and UKB traits from pheWAS analysis.	Supplementary Table 8. Results of genetic correlation between IS and UKB traits from pheWAS analysis.	Supplementary Table 8. Results of genetic correlation between IS and UKB traits from pheWAS analysis.	Supplementary Table 8. Results of genetic correlation between IS and UKB traits from pheWAS analysis.	Supplementary Table 8. Results of genetic correlation between IS and UKB traits from pheWAS analysis.	Supplementary Table 8. Results of genetic correlation between IS and UKB traits from pheWAS analysis.	Supplementary Table 8. Results of genetic correlation between IS and UKB traits from pheWAS analysis.	Supplementary Table 8. Results of genetic correlation between IS and UKB traits from pheWAS analysis.	Supplementary Table 8. Results of genetic correlation between IS and UKB traits from pheWAS analysis.	Supplementary Table 8. Results of genetic correlation between IS and UKB traits from pheWAS analysis.	Supplementary Table 8. Results of genetic correlation between IS and UKB traits from pheWAS analysis.	Supplementary Table 8. Results of genetic correlation between IS and UKB traits from pheWAS analysis.	Supplementary Table 8. Results of genetic correlation between IS and UKB traits from pheWAS analysis.	Supplementary Table 8. Results of genetic correlation between IS and UKB traits from pheWAS analysis.	Supplementary Table 8. Results of genetic correlation between IS and UKB traits from pheWAS analysis.	Supplementary Table 8. Results of genetic correlation between IS and UKB traits from pheWAS analysis.	Supplementary Table 8. Results of genetic correlation between IS and UKB traits from pheWAS analysis.	Supplementary Table 8. Results of genetic correlation between IS and UKB traits from pheWAS analysis.	Supplementary Table 8. Results of genetic correlation between IS and UKB traits from pheWAS analysis.	Supplementary Table 8. Results of genetic correlation between IS and UKB traits from pheWAS analysis.	Supplementary Table 8. Results of genetic correlation between IS and UKB traits from pheWAS analysis.	Supplementary Table 8. Results of genetic correlation between IS and UKB traits from pheWAS analysis.	Supplementary Table 8. Results of genetic correlation between IS and UKB traits from pheWAS analysis.	Supplementary Table 8. Results of genetic correlation between IS and UKB traits from pheWAS analysis.	Supplementary Table 8. Results of genetic correlation between IS and UKB traits from pheWAS analysis.	Supplementary Table 8. Results of genetic correlation between IS and UKB traits from pheWAS analysis.	Supplementary Table 8. Results of genetic correlation between IS and UKB traits from pheWAS analysis.	Supplementary Table 8. Results of genetic correlation between IS and UKB traits from pheWAS analysis.	Supplementary Table 8. Results of genetic correlation between IS and UKB traits from pheWAS analysis.	Supplementary Table 8. Results of genetic correlation between IS and UKB traits from pheWAS analysis.	Supplementary Table 8. Results of genetic correlation between IS and UKB traits from pheWAS analysis.	Supplementary Table 8. Results of genetic correlation between IS and UKB traits from pheWAS analysis.	Supplementary Table 8. Results of genetic correlation between IS and UKB traits from pheWAS analysis.	Supplementary Table 8. Results of genetic correlation between IS and UKB traits from pheWAS analysis.	Supplementary Table 8. Results of genetic correlation between IS and UKB traits from pheWAS analysis.	Supplementary Table 8. Results of genetic correlation between IS and UKB traits from pheWAS analysis.	Supplementary Table 8. Results of genetic correlation between IS and UKB traits from pheWAS analysis.	Supplementary Table 8. Results of genetic correlation between IS and UKB traits from pheWAS analysis.	Supplementary Table 8. Results of genetic correlation between IS and UKB traits from pheWAS analysis.	Supplementary Table 8. Results of genetic correlation between IS and UKB traits from pheWAS analysis.	Supplementary Table 8. Results of genetic correlation between IS and UKB traits from pheWAS analysis.	Supplementary Table 8. Results of genetic correlation between IS and UKB traits from pheWAS analysis.	Supplementary Table 8. Results of genetic correlation between IS and UKB traits from pheWAS analysis.	Supplementary Table 8. Results of genetic correlation between IS and UKB traits from pheWAS analysis.	Supplementary Table 8. Results of genetic correlation between IS and UKB traits from pheWAS analysis.	Supplementary Table 8. Results of genetic correlation between IS and UKB traits from pheWAS analysis.	Supplementary Table 8. Results of genetic correlation between IS and UKB traits from pheWAS analysis.	Supplementary Table 8. Results of genetic correlation between IS and UKB traits from pheWAS analysis.	Supplementary Table 8. Results of genetic correlation between IS and UKB traits from pheWAS analysis.	Supplementary Table 8. Results of genetic correlation between IS and UKB traits from pheWAS analysis.	Supplementary Table 8. Results of genetic correlation between IS and UKB traits from pheWAS analysis.	Supplementary Table 8. Results of genetic correlation between IS and UKB traits from pheWAS analysis.	Supplementary Table 8. Results of genetic correlation between IS and UKB traits from pheWAS analysis.	Supplementary Table 8. Results of genetic correlation between IS and UKB traits from pheWAS analysis.	Supplementary Table 8. Results of genetic correlation between IS and UKB traits from pheWAS analysis.	Supplementary Table 8. Results of genetic correlation between IS and UKB traits from pheWAS analysis.	Supplementary Table 8. Results of genetic correlation between IS and UKB traits from pheWAS analysis.	Supplementary Table 8. Results of genetic correlation between IS and UKB traits from pheWAS analysis.	Supplementary Table 8. Results of genetic correlation between IS and UKB traits from pheWAS analysis.	Supplementary Table 8. Results of genetic correlation between IS and UKB traits from pheWAS analysis.	Supplementary Table 8. Results of genetic correlation between IS and UKB traits from pheWAS analysis.	Supplementary Table 8. Results of genetic correlation between IS and UKB traits from pheWAS analysis.	Supplementary Table 8. Results of genetic correlation between IS and UKB traits from pheWAS analysis.	Supplementary Table 8. Results of genetic correlation between IS and UKB traits from pheWAS analysis.	Supplementary Table 8. Results of genetic correlation between IS and UKB traits from pheWAS analysis.	Supplementary Table 8. Results of genetic correlation between IS and UKB traits from pheWAS analysis.	Supplementary Table 8. Results of genetic correlation between IS and UKB traits from pheWAS analysis.	Supplementary Table 8. Results of genetic correlation between IS and UKB traits from pheWAS analysis.	Supplementary Table 8. Results of genetic correlation between IS and UKB traits from pheWAS analysis.	Supplementary Table 8. Results of genetic correlation between IS and UKB traits from pheWAS analysis.	Supplementary Table 8. Results of genetic correlation between IS and UKB traits from pheWAS analysis.	Supplementary Table 8. Results of genetic correlation between IS and UKB traits from pheWAS analysis.	Supplementary Table 8. Results of genetic correlation between IS and UKB traits from pheWAS analysis.	Supplementary Table 8. Results of genetic correlation between IS and UKB traits from pheWAS analysis.	Supplementary Table 8. Results of genetic correlation between IS and UKB traits from pheWAS analysis.	Supplementary Table 8. Results of genetic correlation between IS and UKB traits from pheWAS analysis.	Supplementary Table 8. Results of genetic correlation between IS and UKB traits from pheWAS analysis.	Supplementary Table 8. Results of genetic correlation between IS and UKB traits from pheWAS analysis.	Supplementary Table 8. Results of genetic correlation between IS and UKB traits from pheWAS analysis.	Supplementary Table 8. Results of genetic correlation between IS and UKB traits from pheWAS analysis.	Supplementary Table 8. Results of genetic correlation between IS and UKB traits from pheWAS analysis.	Supplementary Table 8. Results of genetic correlation between IS and UKB traits from pheWAS analysis.	Supplementary Table 8. Results of genetic correlation between IS and UKB traits from pheWAS analysis.	Supplementary Table 8. Results of genetic correlation between IS and UKB traits from pheWAS analysis.	Supplementary Table 8. Results of genetic correlation between IS and UKB traits from pheWAS analysis.	Supplementary Table 8. Results of genetic correlation between IS and UKB traits from pheWAS analysis.	Supplementary Table 8. Results of genetic correlation between IS and UKB traits from pheWAS analysis.	Supplementary Table 8. Results of genetic correlation between IS and UKB traits from pheWAS analysis.	Supplementary Table 8. Results of genetic correlation between IS and UKB traits from pheWAS analysis.	Supplementary Table 8. Results of genetic correlation between IS and UKB traits from pheWAS analysis.	Supplementary Table 8. Results of genetic correlation between IS and UKB traits from pheWAS analysis.	Supplementary Table 8. Results of genetic correlation between IS and UKB traits from pheWAS analysis.	Supplementary Table 8. Results of genetic correlation between IS and UKB traits from pheWAS analysis.	Supplementary Table 8. Results of genetic correlation between IS and UKB traits from pheWAS analysis.	Supplementary Table 8. Results of genetic correlation between IS and UKB traits from pheWAS analysis.	Supplementary Table 8. Results of genetic correlation between IS and UKB traits from pheWAS analysis.	Supplementary Table 8. Results of genetic correlation between IS and UKB traits from pheWAS analysis.	Supplementary Table 8. Results of genetic correlation between IS and UKB traits from pheWAS analysis.	Supplementary Table 8. Results of genetic correlation between IS and UKB traits from pheWAS analysis.	Supplementary Table 8. Results of genetic correlation between IS and UKB traits from pheWAS analysis.	Supplementary Table 8. Results of genetic correlation between IS and UKB traits from pheWAS analysis.	Supplementary Table 8. Results of genetic correlation between IS and UKB traits from pheWAS analysis.	Supplementary Table 8. Results of genetic correlation between IS and UKB traits from pheWAS analysis.	Supplementary Table 8. Results of genetic correlation between IS and UKB traits from pheWAS analysis.	Supplementary Table 8. Results of genetic correlation between IS and UKB traits from pheWAS analysis.	Supplementary Table 8. Results of genetic correlation between IS and UKB traits from pheWAS analysis.	Supplementary Table 8. Results of genetic correlation between IS and UKB traits from pheWAS analysis.	Supplementary Table 8. Results of genetic correlation between IS and UKB traits from pheWAS analysis.	Supplementary Table 8. Results of genetic correlation between IS and UKB traits from pheWAS analysis.	Supplementary Table 8. Results of genetic correlation between IS and UKB traits from pheWAS analysis.	Supplementary Table 8. Results of genetic correlation between IS and UKB traits from pheWAS analysis.	Supplementary Table 8. Results of genetic correlation between IS and UKB traits from pheWAS analysis.	Supplementary Table 8. Results of genetic correlation between IS and UKB traits from pheWAS analysis.	Supplementary Table 8. Results of genetic correlation between IS and UKB traits from pheWAS analysis.	Supplementary Table 8. Results of genetic correlation between IS and UKB traits from pheWAS analysis.	Supplementary Table 8. Results of genetic correlation between IS and UKB traits from pheWAS analysis.	Supplementary Table 8. Results of genetic correlation between IS and UKB traits from pheWAS analysis.	Supplementary Table 8. Results of genetic correlation between IS and UKB traits from pheWAS analysis.	Supplementary Table 8. Results of genetic correlation between IS and UKB traits from pheWAS analysis.	Supplementary Table 8. Results of genetic correlation between IS and UKB traits from pheWAS analysis.	Supplementary Table 8. Results of genetic correlation between IS and UKB traits from pheWAS analysis.	Supplementary Table 8. Results of genetic correlation between IS and UKB traits from pheWAS analysis.	Supplementary Table 8. Results of genetic correlation between IS and UKB traits from pheWAS analysis.	Supplementary Table 8. Results of genetic correlation between IS and UKB traits from pheWAS analysis.	Supplementary Table 8. Results of genetic correlation between IS and UKB traits from pheWAS analysis.	Supplementary Table 8. Results of genetic correlation between IS and UKB traits from pheWAS analysis.	Supplementary Table 8. Results of genetic correlation between IS and UKB traits from pheWAS analysis.	Supplementary Table 8. Results of genetic correlation between IS and UKB traits from pheWAS analysis.	Supplementary Table 8. Results of genetic correlation between IS and UKB traits from pheWAS analysis.	Supplementary Table 8. Results of genetic correlation between IS and UKB traits from pheWAS analysis.	Supplementary Table 8. Results of genetic correlation between IS and UKB traits from pheWAS analysis.	Supplementary Table 8. Results of genetic correlation between IS and UKB traits from pheWAS analysis.	Supplementary Table 8. Results of genetic correlation between IS and UKB traits from pheWAS analysis.	Supplementary Table 8. Results of genetic correlation between IS and UKB traits from pheWAS analysis.	Supplementary Table 8. Results of genetic correlation between IS and UKB traits from pheWAS analysis.	Supplementary Table 8. Results of genetic correlation between IS and UKB traits from pheWAS analysis.	Supplementary Table 8. Results of genetic correlation between IS and UKB traits from pheWAS analysis.	Supplementary Table 8. Results of genetic correlation between IS and UKB traits from pheWAS analysis.	Supplementary Table 8. Results of genetic correlation between IS and UKB traits from pheWAS analysis.	Supplementary Table 8. Results of genetic correlation between IS and UKB traits from pheWAS analysis.	Supplementary Table 8. Results of genetic correlation between IS and UKB traits from pheWAS analysis.	Supplementary Table 8. Results of genetic correlation between IS and UKB traits from pheWAS analysis.	Supplementary Table 8. Results of genetic correlation between IS and UKB traits from pheWAS analysis.	Supplementary Table 8. Results of genetic correlation between IS and UKB traits from pheWAS analysis.	Supplementary Table 8. Results of genetic correlation between IS and UKB traits from pheWAS analysis.	Supplementary Table 8. Results of genetic correlation between IS and UKB traits from pheWAS analysis.	Supplementary Table 8. Results of genetic correlation between IS and UKB traits from pheWAS analysis.	Supplementary Table 8. Results of genetic correlation between IS and UKB traits from pheWAS analysis.	Supplementary Table 8. Results of genetic correlation between IS and UKB traits from pheWAS analysis.	Supplementary Table 8. Results of genetic correlation between IS and UKB traits from pheWAS analysis.	Supplementary Table 8. Results of genetic correlation between IS and UKB traits from pheWAS analysis.	Supplementary Table 8. Results of genetic correlation between IS and UKB traits from pheWAS analysis.	Supplementary Table 8. Results of genetic correlation between IS and UKB traits from pheWAS analysis.	Supplementary Table 8. Results of genetic correlation between IS and UKB traits from pheWAS analysis.	Supplementary Table 8. Results of genetic correlation between IS and UKB traits from pheWAS analysis.	Supplementary Table 8. Results of genetic correlation between IS and UKB traits from pheWAS analysis.	Supplementary Table 8. Results of genetic correlation between IS and UKB traits from pheWAS analysis.	Supplementary Table 8. Results of genetic correlation between IS and UKB traits from pheWAS analysis.	Supplementary Table 8. Results of genetic correlation between IS and UKB traits from pheWAS analysis.	Supplementary Table 8. Results of genetic correlation between IS and UKB traits from pheWAS analysis.	Supplementary Table 8. Results of genetic correlation between IS and UKB traits from pheWAS analysis.	Supplementary Table 8. Results of genetic correlation between IS and UKB traits from pheWAS analysis.	Supplementary Table 8. Results of genetic correlation between IS and UKB traits from pheWAS analysis.	Supplementary Table 8. Results of genetic correlation between IS and UKB traits from pheWAS analysis.	Supplementary Table 8. Results of genetic correlation between IS and UKB traits from pheWAS analysis.	Supplementary Table 8. Results of genetic correlation between IS and UKB traits from pheWAS analysis.	Supplementary Table 8. Results of genetic correlation between IS and UKB traits from pheWAS analysis.	Supplementary Table 8. Results of genetic correlation between IS and UKB traits from pheWAS analysis.	Supplementary Table 8. Results of genetic correlation between IS and UKB traits from pheWAS analysis.	Supplementary Table 8. Results of genetic correlation between IS and UKB traits from pheWAS analysis.	Supplementary Table 8. Results of genetic correlation between IS and UKB traits from pheWAS analysis.	Supplementary Table 8. Results of genetic correlation between IS and UKB traits from pheWAS analysis.	Supplementary Table 8. Results of genetic correlation between IS and UKB traits from pheWAS analysis.	Supplementary Table 8. Results of genetic correlation between IS and UKB traits from pheWAS analysis.	Supplementary Table 8. Results of genetic correlation between IS and UKB traits from pheWAS analysis.	Supplementary Table 8. Results of genetic correlation between IS and UKB traits from pheWAS analysis.	Supplementary Table 8. Results of genetic correlation between IS and UKB traits from pheWAS analysis.	Supplementary Table 8. Results of genetic correlation between IS and UKB traits from pheWAS analysis.	Supplementary Table 8. Results of genetic correlation between IS and UKB traits from pheWAS analysis.	Supplementary Table 8. Results of genetic correlation between IS and UKB traits from pheWAS analysis.	Supplementary Table 8. Results of genetic correlation between IS and UKB traits from pheWAS analysis.	Supplementary Table 8. Results of genetic correlation between IS and UKB traits from pheWAS analysis.	Supplementary Table 8. Results of genetic correlation between IS and UKB traits from pheWAS analysis.	Supplementary Table 8. Results of genetic correlation between IS and UKB traits from pheWAS analysis.	Supplementary Table 8. Results of genetic correlation between IS and UKB traits from pheWAS analysis.	Supplementary Table 8. Results of genetic correlation between IS and UKB traits from pheWAS analysis.	Supplementary Table 8. Results of genetic correlation between IS and UKB traits from pheWAS analysis.	Supplementary Table 8. Results of genetic correlation between IS and UKB traits from pheWAS analysis.	Supplementary Table 8. Results of genetic correlation between IS and UKB traits from pheWAS analysis.	Supplementary Table 8. Results of genetic correlation between IS and UKB traits from pheWAS analysis.	Supplementary Table 8. Results of genetic correlation between IS and UKB traits from pheWAS analysis.	Supplementary Table 8. Results of genetic correlation between IS and UKB traits from pheWAS analysis.	Supplementary Table 8. Results of genetic correlation between IS and UKB traits from pheWAS analysis.	Supplementary Table 8. Results of genetic correlation between IS and UKB traits from pheWAS analysis.	Supplementary Table 8. Results of genetic correlation between IS and UKB traits from pheWAS analysis.	Supplementary Table 8. Results of genetic correlation between IS and UKB traits from pheWAS analysis.	Supplementary Table 8. Results of genetic correlation between IS and UKB traits from pheWAS analysis.	Supplementary Table 8. Results of genetic correlation between IS and UKB traits from pheWAS analysis.	Supplementary Table 8. Results of genetic correlation between IS and UKB traits from pheWAS analysis.	Supplementary Table 8. Results of genetic correlation between IS and UKB traits from pheWAS analysis.	Supplementary Table 8. Results of genetic correlation between IS and UKB traits from pheWAS analysis.	Supplementary Table 8. Results of genetic correlation between IS and UKB traits from pheWAS analysis.	Supplementary Table 8. Results of genetic correlation between IS and UKB traits from pheWAS analysis.	Supplementary Table 8. Results of genetic correlation between IS and UKB traits from pheWAS analysis.	Supplementary Table 8. Results of genetic correlation between IS and UKB traits from pheWAS analysis.	Supplementary Table 8. Results of genetic correlation between IS and UKB traits from pheWAS analysis.	Supplementary Table 8. Results of genetic correlation between IS and UKB traits from pheWAS analysis.	Supplementary Table 8. Results of genetic correlation between IS and UKB traits from pheWAS analysis.	Supplementary Table 8. Results of genetic correlation between IS and UKB traits from pheWAS analysis.	Supplementary Table 8. Results of genetic correlation between IS and UKB traits from pheWAS analysis.	Supplementary Table 8. Results of genetic correlation between IS and UKB traits from pheWAS analysis.	Supplementary Table 8. Results of genetic correlation between IS and UKB traits from pheWAS analysis.	Supplementary Table 8. Results of genetic correlation between IS and UKB traits from pheWAS analysis.	Supplementary Table 8. Results of genetic correlation between IS and UKB traits from pheWAS analysis.	Supplementary Table 8. Results of genetic correlation between IS and UKB traits from pheWAS analysis.	Supplementary Table 8. Results of genetic correlation between IS and UKB traits from pheWAS analysis.	Supplementary Table 8. Results of genetic correlation between IS and UKB traits from pheWAS analysis.	Supplementary Table 8. Results of genetic correlation between IS and UKB traits from pheWAS analysis.	Supplementary Table 8. Results of genetic correlation between IS and UKB traits from pheWAS analysis.	Supplementary Table 8. Results of genetic correlation between IS and UKB traits from pheWAS analysis.	Supplementary Table 8. Results of genetic correlation between IS and UKB traits from pheWAS analysis.	Supplementary Table 8. Results of genetic correlation between IS and UKB traits from pheWAS analysis.	Supplementary Table 8. Results of genetic correlation between IS and UKB traits from pheWAS analysis.	Supplementary Table 8. Results of genetic correlation between IS and UKB traits from pheWAS analysis.	Supplementary Table 8. Results of genetic correlation between IS and UKB traits from pheWAS analysis.	Supplementary Table 8. Results of genetic correlation between IS and UKB traits from pheWAS analysis.	Supplementary Table 8. Results of genetic correlation between IS and UKB traits from pheWAS analysis.	Supplementary Table 8. Results of genetic correlation between IS and UKB traits from pheWAS analysis.	Supplementary Table 8. Results of genetic correlation between IS and UKB traits from pheWAS analysis.	Supplementary Table 8. Results of genetic correlation between IS and UKB traits from pheWAS analysis.	Supplementary Table 8. Results of genetic correlation between IS and UKB traits from pheWAS analysis.	Supplementary Table 8. Results of genetic correlation between IS and UKB traits from pheWAS analysis.	Supplementary Table 8. Results of genetic correlation between IS and UKB traits from pheWAS analysis.	Supplementary Table 8. Results of genetic correlation between IS and UKB traits from pheWAS analysis.	Supplementary Table 8. Results of genetic correlation between IS and UKB traits from pheWAS analysis.	Supplementary Table 8. Results of genetic correlation between IS and UKB traits from pheWAS analysis.	Supplementary Table 8. Results of genetic correlation between IS and UKB traits from pheWAS analysis.	Supplementary Table 8. Results of genetic correlation between IS and UKB traits from pheWAS analysis.	Supplementary Table 8. Results of genetic correlation between IS and UKB traits from pheWAS analysis.	Supplementary Table 8. Results of genetic correlation between IS and UKB traits from pheWAS analysis.	Supplementary Table 8. Results of genetic correlation between IS and UKB traits from pheWAS analysis.	Supplementary Table 8. Results of genetic correlation between IS and UKB traits from pheWAS analysis.	Supplementary Table 8. Results of genetic correlation between IS and UKB traits from pheWAS analysis.	Supplementary Table 8. Results of genetic correlation between IS and UKB traits from pheWAS analysis.	Supplementary Table 8. Results of genetic correlation between IS and UKB traits from pheWAS analysis.	Supplementary Table 8. Results of genetic correlation between IS and UKB traits from pheWAS analysis.	Supplementary Table 8. Results of genetic correlation between IS and UKB traits from pheWAS analysis.	Supplementary Table 8. Results of genetic correlation between IS and UKB traits from pheWAS analysis.	Supplementary Table 8. Results of genetic correlation between IS and UKB traits from pheWAS analysis.	Supplementary Table 8. Results of genetic correlation between IS and UKB traits from pheWAS analysis.	Supplementary Table 8. Results of genetic correlation between IS and UKB traits from pheWAS analysis.	Supplementary Table 8. Results of genetic correlation between IS and UKB traits from pheWAS analysis.	Supplementary Table 8. Results of genetic correlation between IS and UKB traits from pheWAS analysis.	Supplementary Table 8. Results of genetic correlation between IS and UKB traits from pheWAS analysis.	Supplementary Table 8. Results of genetic correlation between IS and UKB traits from pheWAS analysis.	Supplementary Table 8. Results of genetic correlation between IS and UKB traits from pheWAS analysis.	Supplementary Table 8. Results of genetic correlation between IS and UKB traits from pheWAS analysis.	Supplementary Table 8. Results of genetic correlation between IS and UKB traits from pheWAS analysis.	Supplementary Table 8. Results of genetic correlation between IS and UKB traits from pheWAS analysis.	Supplementary Table 8. Results of genetic correlation between IS and UKB traits from pheWAS analysis.	Supplementary Table 8. Results of genetic correlation between IS and UKB traits from pheWAS analysis.	Supplementary Table 8. Results of genetic correlation between IS and UKB traits from pheWAS analysis.	Supplementary Table 8. Results of genetic correlation between IS and UKB traits from pheWAS analysis.	Supplementary Table 8. Results of genetic correlation between IS and UKB traits from pheWAS analysis.	Supplementary Table 8. Results of genetic correlation between IS and UKB traits from pheWAS analysis.	Supplementary Table 8. Results of genetic correlation between IS and UKB traits from pheWAS analysis.	Supplementary Table 8. Results of genetic correlation between IS and UKB traits from pheWAS analysis.	Supplementary Table 8. Results of genetic correlation between IS and UKB traits from pheWAS analysis.	Supplementary Table 8. Results of genetic correlation between IS and UKB traits from pheWAS analysis.	Supplementary Table 8. Results of genetic correlation between IS and UKB traits from pheWAS analysis.	Supplementary Table 8. Results of genetic correlation between IS and UKB traits from pheWAS analysis.	Supplementary Table 8. Results of genetic correlation between IS and UKB traits from pheWAS analysis.	Supplementary Table 8. Results of genetic correlation between IS and UKB traits from pheWAS analysis.	Supplementary Table 8. Results of genetic correlation between IS and UKB traits from pheWAS analysis.	Supplementary Table 8. Results of genetic correlation between IS and UKB traits from pheWAS analysis.	Supplementary Table 8. Results of genetic correlation between IS and UKB traits from pheWAS analysis.	Supplementary Table 8. Results of genetic correlation between IS and UKB traits from pheWAS analysis.	Supplementary Table 8. Results of genetic correlation between IS and UKB traits from pheWAS analysis.	Supplementary Table 8. Results of genetic correlation between IS and UKB traits from pheWAS analysis.	Supplementary Table 8. Results of genetic correlation between IS and UKB traits from pheWAS analysis.	Supplementary Table 8. Results of genetic correlation between IS and UKB traits from pheWAS analysis.	Supplementary Table 8. Results of genetic correlation between IS and UKB traits from pheWAS analysis.	Supplementary Table 8. Results of genetic correlation between IS and UKB traits from pheWAS analysis.	Supplementary Table 8. Results of genetic correlation between IS and UKB traits from pheWAS analysis.	Supplementary Table 8. Results of genetic correlation between IS and UKB traits from pheWAS analysis.	Supplementary Table 8. Results of genetic correlation between IS and UKB traits from pheWAS analysis.	Supplementary Table 8. Results of genetic correlation between IS and UKB traits from pheWAS analysis.	Supplementary Table 8. Results of genetic correlation between IS and UKB traits from pheWAS analysis.	Supplementary Table 8. Results of genetic correlation between IS and UKB traits from pheWAS analysis.	Supplementary Table 8. Results of genetic correlation between IS and UKB traits from pheWAS analysis.	Supplementary Table 8. Results of genetic correlation between IS and UKB traits from pheWAS analysis.	Supplementary Table 8. Results of genetic correlation between IS and UKB traits from pheWAS analysis.	Supplementary Table 8. Results of genetic correlation between IS and UKB traits from pheWAS analysis.	Supplementary Table 8. Results of genetic correlation between IS and UKB traits from pheWAS analysis.	Supplementary Table 8. Results of genetic correlation between IS and UKB traits from pheWAS analysis.	Supplementary Table 8. Results of genetic correlation between IS and UKB traits from pheWAS analysis.	Supplementary Table 8. Results of genetic correlation between IS and UKB traits from pheWAS analysis.	Supplementary Table 8. Results of genetic correlation between IS and UKB traits from pheWAS analysis.	Supplementary Table 8. Results of genetic correlation between IS and UKB traits from pheWAS analysis.	Supplementary Table 8. Results of genetic correlation between IS and UKB traits from pheWAS analysis.	Supplementary Table 8. Results of genetic correlation between IS and UKB traits from pheWAS analysis.	Supplementary Table 8. Results of genetic correlation between IS and UKB traits from pheWAS analysis.	Supplementary Table 8. Results of genetic correlation between IS and UKB traits from pheWAS analysis.	Supplementary Table 8. Results of genetic correlation between IS and UKB traits from pheWAS analysis.	Supplementary Table 8. Results of genetic correlation between IS and UKB traits from pheWAS analysis.	Supplementary Table 8. Results of genetic correlation between IS and UKB traits from pheWAS analysis.	Supplementary Table 8. Results of genetic correlation between IS and UKB traits from pheWAS analysis.	Supplementary Table 8. Results of genetic correlation between IS and UKB traits from pheWAS analysis.	Supplementary Table 8. Results of genetic correlation between IS and UKB traits from pheWAS analysis.	Supplementary Table 8. Results of genetic correlation between IS and UKB traits from pheWAS analysis.	Supplementary Table 8. Results of genetic correlation between IS and UKB traits from pheWAS analysis.	Supplementary Table 8. Results of genetic correlation between IS and UKB traits from pheWAS analysis.	Supplementary Table 8. Results of genetic correlation between IS and UKB traits from pheWAS analysis.	Supplementary Table 8. Results of genetic correlation between IS and UKB traits from pheWAS analysis.	Supplementary Table 8. Results of genetic correlation between IS and UKB traits from pheWAS analysis.	Supplementary Table 8. Results of genetic correlation between IS and UKB traits from pheWAS analysis.	Supplementary Table 8. Results of genetic correlation between IS and UKB traits from pheWAS analysis.	Supplementary Table 8. Results of genetic correlation between IS and UKB traits from pheWAS analysis.	Supplementary Table 8. Results of genetic correlation between IS and UKB traits from pheWAS analysis.	Supplementary Table 8. Results of genetic correlation between IS and UKB traits from pheWAS analysis.	Supplementary Table 8. Results of genetic correlation between IS and UKB traits from pheWAS analysis.	Supplementary Table 8. Results of genetic correlation between IS and UKB traits from pheWAS analysis.	Supplementary Table 8. Results of genetic correlation between IS and UKB traits from pheWAS analysis.	Supplementary Table 8. Results of genetic correlation between IS and UKB traits from pheWAS analysis.	Supplementary Table 8. Results of genetic correlation between IS and UKB traits from pheWAS analysis.	Supplementary Table 8. Results of genetic correlation between IS and UKB traits from pheWAS analysis.	Supplementary Table 8. Results of genetic correlation between IS and UKB traits from pheWAS analysis.	Supplementary Table 8. Results of genetic correlation between IS and UKB traits from pheWAS analysis.	Supplementary Table 8. Results of genetic correlation between IS and UKB traits from pheWAS analysis.	Supplementary Table 8. Results of genetic correlation between IS and UKB traits from pheWAS analysis.	Supplementary Table 8. Results of genetic correlation between IS and UKB traits from pheWAS analysis.	Supplementary Table 8. Results of genetic correlation between IS and UKB traits from pheWAS analysis.	Supplementary Table 8. Results of genetic correlation between IS and UKB traits from pheWAS analysis.	Supplementary Table 8. Results of genetic correlation between IS and UKB traits from pheWAS analysis.	Supplementary Table 8. Results of genetic correlation between IS and UKB traits from pheWAS analysis.	Supplementary Table 8. Results of genetic correlation between IS and UKB traits from pheWAS analysis.	Supplementary Table 8. Results of genetic correlation between IS and UKB traits from pheWAS analysis.	Supplementary Table 8. Results of genetic correlation between IS and UKB traits from pheWAS analysis.	Supplementary Table 8. Results of genetic correlation between IS and UKB traits from pheWAS analysis.	Supplementary Table 8. Results of genetic correlation between IS and UKB traits from pheWAS analysis.	Supplementary Table 8. Results of genetic correlation between IS and UKB traits from pheWAS analysis.	Supplementary Table 8. Results of genetic correlation between IS and UKB traits from pheWAS analysis.	Supplementary Table 8. Results of genetic correlation between IS and UKB traits from pheWAS analysis.	Supplementary Table 8. Results of genetic correlation between IS and UKB traits from pheWAS analysis.	Supplementary Table 8. Results of genetic correlation between IS and UKB traits from pheWAS analysis.	Supplementary Table 8. Results of genetic correlation between IS and UKB traits from pheWAS analysis.	Supplementary Table 8. Results of genetic correlation between IS and UKB traits from pheWAS analysis.	Supplementary Table 8. Results of genetic correlation between IS and UKB traits from pheWAS analysis.	Supplementary Table 8. Results of genetic correlation between IS and UKB traits from pheWAS analysis.	Supplementary Table 8. Results of genetic correlation between IS and UKB traits from pheWAS analysis.	Supplementary Table 8. Results of genetic correlation between IS and UKB traits from pheWAS analysis.	Supplementary Table 8. Results of genetic correlation between IS and UKB traits from pheWAS analysis.	Supplementary Table 8. Results of genetic correlation between IS and UKB traits from pheWAS analysis.	Supplementary Table 8. Results of genetic correlation between IS and UKB traits from pheWAS analysis.	Supplementary Table 8. Results of genetic correlation between IS and UKB traits from pheWAS analysis.	Supplementary Table 8. Results of genetic correlation between IS and UKB traits from pheWAS analysis.	Supplementary Table 8. Results of genetic correlation between IS and UKB traits from pheWAS analysis.	Supplementary Table 8. Results of genetic correlation between IS and UKB traits from pheWAS analysis.	Supplementary Table 8. Results of genetic correlation between IS and UKB traits from pheWAS analysis.	Supplementary Table 8. Results of genetic correlation between IS and UKB traits from pheWAS analysis.	Supplementary Table 8. Results of genetic correlation between IS and UKB traits from pheWAS analysis.	Supplementary Table 8. Results of genetic correlation between IS and UKB traits from pheWAS analysis.	Supplementary Table 8. Results of genetic correlation between IS and UKB traits from pheWAS analysis.	Supplementary Table 8. Results of genetic correlation between IS and UKB traits from pheWAS analysis.	Supplementary Table 8. Results of genetic correlation between IS and UKB traits from pheWAS analysis.	Supplementary Table 8. Results of genetic correlation between IS and UKB traits from pheWAS analysis.	Supplementary Table 8. Results of genetic correlation between IS and UKB traits from pheWAS analysis.	Supplementary Table 8. Results of genetic correlation between IS and UKB traits from pheWAS analysis.	Supplementary Table 8. Results of genetic correlation between IS and UKB traits from pheWAS analysis.	Supplementary Table 8. Results of genetic correlation between IS and UKB traits from pheWAS analysis.	Supplementary Table 8. Results of genetic correlation between IS and UKB traits from pheWAS analysis.	Supplementary Table 8. Results of genetic correlation between IS and UKB traits from pheWAS analysis.	Supplementary Table 8. Results of genetic correlation between IS and UKB traits from pheWAS analysis.	Supplementary Table 8. Results of genetic correlation between IS and UKB traits from pheWAS analysis.	Supplementary Table 8. Results of genetic correlation between IS and UKB traits from pheWAS analysis.	Supplementary Table 8. Results of genetic correlation between IS and UKB traits from pheWAS analysis.	Supplementary Table 8. Results of genetic correlation between IS and UKB traits from pheWAS analysis.	Supplementary Table 8. Results of genetic correlation between IS and UKB traits from pheWAS analysis.	Supplementary Table 8. Results of genetic correlation between IS and UKB traits from pheWAS analysis.	Supplementary Table 8. Results of genetic correlation between IS and UKB traits from pheWAS analysis.	Supplementary Table 8. Results of genetic correlation between IS and UKB traits from pheWAS analysis.	Supplementary Table 8. Results of genetic correlation between IS and UKB traits from pheWAS analysis.	Supplementary Table 8. Results of genetic correlation between IS and UKB traits from pheWAS analysis.	Supplementary Table 8. Results of genetic correlation between IS and UKB traits from pheWAS analysis.	Supplementary Table 8. Results of genetic correlation between IS and UKB traits from pheWAS analysis.	Supplementary Table 8. Results of genetic correlation between IS and UKB traits from pheWAS analysis.	Supplementary Table 8. Results of genetic correlation between IS and UKB traits from pheWAS analysis.	Supplementary Table 8. Results of genetic correlation between IS and UKB traits from pheWAS analysis.	Supplementary Table 8. Results of genetic correlation between IS and UKB traits from pheWAS analysis.	Supplementary Table 8. Results of genetic correlation between IS and UKB traits from pheWAS analysis.	Supplementary Table 8. Results of genetic correlation between IS and UKB traits from pheWAS analysis.	Supplementary Table 8. Results of genetic correlation between IS and UKB traits from pheWAS analysis.	Supplementary Table 8. Results of genetic correlation between IS and UKB traits from pheWAS analysis.	Supplementary Table 8. Results of genetic correlation between IS and UKB traits from pheWAS analysis.	Supplementary Table 8. Results of genetic correlation between IS and UKB traits from pheWAS analysis.	Supplementary Table 8. Results of genetic correlation between IS and UKB traits from pheWAS analysis.	Supplementary Table 8. Results of genetic correlation between IS and UKB traits from pheWAS analysis.	Supplementary Table 8. Results of genetic correlation between IS and UKB traits from pheWAS analysis.	Supplementary Table 8. Results of genetic correlation between IS and UKB traits from pheWAS analysis.	Supplementary Table 8. Results of genetic correlation between IS and UKB traits from pheWAS analysis.	Supplementary Table 8. Results of genetic correlation between IS and UKB traits from pheWAS analysis.	Supplementary Table 8. Results of genetic correlation between IS and UKB traits from pheWAS analysis.	Supplementary Table 8. Results of genetic correlation between IS and UKB traits from pheWAS analysis.	Supplementary Table 8. Results of genetic correlation between IS and UKB traits from pheWAS analysis.	Supplementary Table 8. Results of genetic correlation between IS and UKB traits from pheWAS analysis.	Supplementary Table 8. Results of genetic correlation between IS and UKB traits from pheWAS analysis.	Supplementary Table 8. Results of genetic correlation between IS and UKB traits from pheWAS analysis.	Supplementary Table 8. Results of genetic correlation between IS and UKB traits from pheWAS analysis.	Supplementary Table 8. Results of genetic correlation between IS and UKB traits from pheWAS analysis.	Supplementary Table 8. Results of genetic correlation between IS and UKB traits from pheWAS analysis.	Supplementary Table 8. Results of genetic correlation between IS and UKB traits from pheWAS analysis.	Supplementary Table 8. Results of genetic correlation between IS and UKB traits from pheWAS analysis.	Supplementary Table 8. Results of genetic correlation between IS and UKB traits from pheWAS analysis.	Supplementary Table 8. Results of genetic correlation between IS and UKB traits from pheWAS analysis.	Supplementary Table 8. Results of genetic correlation between IS and UKB traits from pheWAS analysis.	Supplementary Table 8. Results of genetic correlation between IS and UKB traits from pheWAS analysis.	Supplementary Table 8. Results of genetic correlation between IS and UKB traits from pheWAS analysis.	Supplementary Table 8. Results of genetic correlation between IS and UKB traits from pheWAS analysis.	Supplementary Table 8. Results of genetic correlation between IS and UKB traits from pheWAS analysis.	Supplementary Table 8. Results of genetic correlation between IS and UKB traits from pheWAS analysis.	Supplementary Table 8. Results of genetic correlation between IS and UKB traits from pheWAS analysis.	Supplementary Table 8. Results of genetic correlation between IS and UKB traits from pheWAS analysis.	Supplementary Table 8. Results of genetic correlation between IS and UKB traits from pheWAS analysis.	Supplementary Table 8. Results of genetic correlation between IS and UKB traits from pheWAS analysis.	Supplementary Table 8. Results of genetic correlation between IS and UKB traits from pheWAS analysis.	Supplementary Table 8. Results of genetic correlation between IS and UKB traits from pheWAS analysis.	Supplementary Table 8. Results of genetic correlation between IS and UKB traits from pheWAS analysis.	Supplementary Table 8. Results of genetic correlation between IS and UKB traits from pheWAS analysis.	Supplementary Table 8. Results of genetic correlation between IS and UKB traits from pheWAS analysis.	Supplementary Table 8. Results of genetic correlation between IS and UKB traits from pheWAS analysis.	Supplementary Table 8. Results of genetic correlation between IS and UKB traits from pheWAS analysis.	Supplementary Table 8. Results of genetic correlation between IS and UKB traits from pheWAS analysis.	Supplementary Table 8. Results of genetic correlation between IS and UKB traits from pheWAS analysis.	Supplementary Table 8. Results of genetic correlation between IS and UKB traits from pheWAS analysis.	Supplementary Table 8. Results of genetic correlation between IS and UKB traits from pheWAS analysis.	Supplementary Table 8. Results of genetic correlation between IS and UKB traits from pheWAS analysis.	Supplementary Table 8. Results of genetic correlation between IS and UKB traits from pheWAS analysis.	Supplementary Table 8. Results of genetic correlation between IS and UKB traits from pheWAS analysis.	Supplementary Table 8. Results of genetic correlation between IS and UKB traits from pheWAS analysis.	Supplementary Table 8. Results of genetic correlation between IS and UKB traits from pheWAS analysis.	Supplementary Table 8. Results of genetic correlation between IS and UKB traits from pheWAS analysis.	Supplementary Table 8. Results of genetic correlation between IS and UKB traits from pheWAS analysis.	Supplementary Table 8. Results of genetic correlation between IS and UKB traits from pheWAS analysis.	Supplementary Table 8. Results of genetic correlation between IS and UKB traits from pheWAS analysis.	Supplementary Table 8. Results of genetic correlation between IS and UKB traits from pheWAS analysis.	Supplementary Table 8. Results of genetic correlation between IS and UKB traits from pheWAS analysis.	Supplementary Table 8. Results of genetic correlation between IS and UKB traits from pheWAS analysis.	Supplementary Table 8. Results of genetic correlation between IS and UKB traits from pheWAS analysis.	Supplementary Table 8. Results of genetic correlation between IS and UKB traits from pheWAS analysis.	Supplementary Table 8. Results of genetic correlation between IS and UKB traits from pheWAS analysis.	Supplementary Table 8. Results of genetic correlation between IS and UKB traits from pheWAS analysis.	Supplementary Table 8. Results of genetic correlation between IS and UKB traits from pheWAS analysis.	Supplementary Table 8. Results of genetic correlation between IS and UKB traits from pheWAS analysis.	Supplementary Table 8. Results of genetic correlation between IS and UKB traits from pheWAS analysis.	Supplementary Table 8. Results of genetic correlation between IS and UKB traits from pheWAS analysis.	Supplementary Table 8. Results of genetic correlation between IS and UKB traits from pheWAS analysis.	Supplementary Table 8. Results of genetic correlation between IS and UKB traits from pheWAS analysis.	Supplementary Table 8. Results of genetic correlation between IS and UKB traits from pheWAS analysis.	Supplementary Table 8. Results of genetic correlation between IS and UKB traits from pheWAS analysis.	Supplementary Table 8. Results of genetic correlation between IS and UKB traits from pheWAS analysis.	Supplementary Table 8. Results of genetic correlation between IS and UKB traits from pheWAS analysis.	Supplementary Table 8. Results of genetic correlation between IS and UKB traits from pheWAS analysis.	Supplementary Table 8. Results of genetic correlation between IS and UKB traits from pheWAS analysis.	Supplementary Table 8. Results of genetic correlation between IS and UKB traits from pheWAS analysis.	Supplementary Table 8. Results of genetic correlation between IS and UKB traits from pheWAS analysis.	Supplementary Table 8. Results of genetic correlation between IS and UKB traits from pheWAS analysis.	Supplementary Table 8. Results of genetic correlation between IS and UKB traits from pheWAS analysis.	Supplementary Table 8. Results of genetic correlation between IS and UKB traits from pheWAS analysis.	Supplementary Table 8. Results of genetic correlation between IS and UKB traits from pheWAS analysis.	Supplementary Table 8. Results of genetic correlation between IS and UKB traits from pheWAS analysis.	Supplementary Table 8. Results of genetic correlation between IS and UKB traits from pheWAS analysis.	Supplementary Table 8. Results of genetic correlation between IS and UKB traits from pheWAS analysis.	Supplementary Table 8. Results of genetic correlation between IS and UKB traits from pheWAS analysis.	Supplementary Table 8. Results of genetic correlation between IS and UKB traits from pheWAS analysis.	Supplementary Table 8. Results of genetic correlation between IS and UKB traits from pheWAS analysis.	Supplementary Table 8. Results of genetic correlation between IS and UKB traits from pheWAS analysis.	Supplementary Table 8. Results of genetic correlation between IS and UKB traits from pheWAS analysis.	Supplementary Table 8. Results of genetic correlation between IS and UKB traits from pheWAS analysis.	Supplementary Table 8. Results of genetic correlation between IS and UKB traits from pheWAS analysis.	Supplementary Table 8. Results of genetic correlation between IS and UKB traits from pheWAS analysis.	Supplementary Table 8. Results of genetic correlation between IS and UKB traits from pheWAS analysis.	Supplementary Table 8. Results of genetic correlation between IS and UKB traits from pheWAS analysis.	Supplementary Table 8. Results of genetic correlation between IS and UKB traits from pheWAS analysis.	Supplementary Table 8. Results of genetic correlation between IS and UKB traits from pheWAS analysis.	Supplementary Table 8. Results of genetic correlation between IS and UKB traits from pheWAS analysis.	Supplementary Table 8. Results of genetic correlation between IS and UKB traits from pheWAS analysis.	Supplementary Table 8. Results of genetic correlation between IS and UKB traits from pheWAS analysis.	Supplementary Table 8. Results of genetic correlation between IS and UKB traits from pheWAS analysis.	Supplementary Table 8. Results of genetic correlation between IS and UKB traits from pheWAS analysis.	Supplementary Table 8. Results of genetic correlation between IS and UKB traits from pheWAS analysis.	Supplementary Table 8. Results of genetic correlation between IS and UKB traits from pheWAS analysis.	Supplementary Table 8. Results of genetic correlation between IS and UKB traits from pheWAS analysis.	Supplementary Table 8. Results of genetic correlation between IS and UKB traits from pheWAS analysis.	Supplementary Table 8. Results of genetic correlation between IS and UKB traits from pheWAS analysis.	Supplementary Table 8. Results of genetic correlation between IS and UKB traits from pheWAS analysis.	Supplementary Table 8. Results of genetic correlation between IS and UKB traits from pheWAS analysis.	Supplementary Table 8. Results of genetic correlation between IS and UKB traits from pheWAS analysis.	Supplementary Table 8. Results of genetic correlation between IS and UKB traits from pheWAS analysis.	Supplementary Table 8. Results of genetic correlation between IS and UKB traits from pheWAS analysis.	Supplementary Table 8. Results of genetic correlation between IS and UKB traits from pheWAS analysis.	Supplementary Table 8. Results of genetic correlation between IS and UKB traits from pheWAS analysis.	Supplementary Table 8. Results of genetic correlation between IS and UKB traits from pheWAS analysis.	Supplementary Table 8. Results of genetic correlation between IS and UKB traits from pheWAS analysis.	Supplementary Table 8. Results of genetic correlation between IS and UKB traits from pheWAS analysis.	Supplementary Table 8. Results of genetic correlation between IS and UKB traits from pheWAS analysis.	Supplementary Table 8. Results of genetic correlation between IS and UKB traits from pheWAS analysis.	Supplementary Table 8. Results of genetic correlation between IS and UKB traits from pheWAS analysis.	Supplementary Table 8. Results of genetic correlation between IS and UKB traits from pheWAS analysis.	Supplementary Table 8. Results of genetic correlation between IS and UKB traits from pheWAS analysis.	Supplementary Table 8. Results of genetic correlation between IS and UKB traits from pheWAS analysis.	Supplementary Table 8. Results of genetic correlation between IS and UKB traits from pheWAS analysis.	Supplementary Table 8. Results of genetic correlation between IS and UKB traits from pheWAS analysis.	Supplementary Table 8. Results of genetic correlation between IS and UKB traits from pheWAS analysis.	Supplementary Table 8. Results of genetic correlation between IS and UKB traits from pheWAS analysis.	Supplementary Table 8. Results of genetic correlation between IS and UKB traits from pheWAS analysis.	Supplementary Table 8. Results of genetic correlation between IS and UKB traits from pheWAS analysis.	Supplementary Table 8. Results of genetic correlation between IS and UKB traits from pheWAS analysis.	Supplementary Table 8. Results of genetic correlation between IS and UKB traits from pheWAS analysis.	Supplementary Table 8. Results of genetic correlation between IS and UKB traits from pheWAS analysis.	Supplementary Table 8. Results of genetic correlation between IS and UKB traits from pheWAS analysis.	Supplementary Table 8. Results of genetic correlation between IS and UKB traits from pheWAS analysis.	Supplementary Table 8. Results of genetic correlation between IS and UKB traits from pheWAS analysis.	Supplementary Table 8. Results of genetic correlation between IS and UKB traits from pheWAS analysis.	Supplementary Table 8. Results of genetic correlation between IS and UKB traits from pheWAS analysis.	Supplementary Table 8. Results of genetic correlation between IS and UKB traits from pheWAS analysis.	Supplementary Table 8. Results of genetic correlation between IS and UKB traits from pheWAS analysis.	Supplementary Table 8. Results of genetic correlation between IS and UKB traits from pheWAS analysis.	Supplementary Table 8. Results of genetic correlation between IS and UKB traits from pheWAS analysis.	Supplementary Table 8. Results of genetic correlation between IS and UKB traits from pheWAS analysis.	Supplementary Table 8. Results of genetic correlation between IS and UKB traits from pheWAS analysis.	Supplementary Table 8. Results of genetic correlation between IS and UKB traits from pheWAS analysis.	Supplementary Table 8. Results of genetic correlation between IS and UKB traits from pheWAS analysis.	Supplementary Table 8. Results of genetic correlation between IS and UKB traits from pheWAS analysis.	Supplementary Table 8. Results of genetic correlation between IS and UKB traits from pheWAS analysis.	Supplementary Table 8. Results of genetic correlation between IS and UKB traits from pheWAS analysis.	Supplementary Table 8. Results of genetic correlation between IS and UKB traits from pheWAS analysis.	Supplementary Table 8. Results of genetic correlation between IS and UKB traits from pheWAS analysis.	Supplementary Table 8. Results of genetic correlation between IS and UKB traits from pheWAS analysis.	Supplementary Table 8. Results of genetic correlation between IS and UKB traits from pheWAS analysis.	Supplementary Table 8. Results of genetic correlation between IS and UKB traits from pheWAS analysis.	Supplementary Table 8. Results of genetic correlation between IS and UKB traits from pheWAS analysis.	Supplementary Table 8. Results of genetic correlation between IS and UKB traits from pheWAS analysis.	Supplementary Table 8. Results of genetic correlation between IS and UKB traits from pheWAS analysis.	Supplementary Table 8. Results of genetic correlation between IS and UKB traits from pheWAS analysis.	Supplementary Table 8. Results of genetic correlation between IS and UKB traits from pheWAS analysis.	Supplementary Table 8. Results of genetic correlation between IS and UKB traits from pheWAS analysis.	Supplementary Table 8. Results of genetic correlation between IS and UKB traits from pheWAS analysis.	Supplementary Table 8. Results of genetic correlation between IS and UKB traits from pheWAS analysis.	Supplementary Table 8. Results of genetic correlation between IS and UKB traits from pheWAS analysis.	Supplementary Table 8. Results of genetic correlation between IS and UKB traits from pheWAS analysis.	Supplementary Table 8. Results of genetic correlation between IS and UKB traits from pheWAS analysis.	Supplementary Table 8. Results of genetic correlation between IS and UKB traits from pheWAS analysis.	Supplementary Table 8. Results of genetic correlation between IS and UKB traits from pheWAS analysis.	Supplementary Table 8. Results of genetic correlation between IS and UKB traits from pheWAS analysis.	Supplementary Table 8. Results of genetic correlation between IS and UKB traits from pheWAS analysis.	Supplementary Table 8. Results of genetic correlation between IS and UKB traits from pheWAS analysis.	Supplementary Table 8. Results of genetic correlation between IS and UKB traits from pheWAS analysis.	Supplementary Table 8. Results of genetic correlation between IS and UKB traits from pheWAS analysis.	Supplementary Table 8. Results of genetic correlation between IS and UKB traits from pheWAS analysis.	Supplementary Table 8. Results of genetic correlation between IS and UKB traits from pheWAS analysis.	Supplementary Table 8. Results of genetic correlation between IS and UKB traits from pheWAS analysis.	Supplementary Table 8. Results of genetic correlation between IS and UKB traits from pheWAS analysis.	Supplementary Table 8. Results of genetic correlation between IS and UKB traits from pheWAS analysis.	Supplementary Table 8. Results of genetic correlation between IS and UKB traits from pheWAS analysis.	Supplementary Table 8. Results of genetic correlation between IS and UKB traits from pheWAS analysis.	Supplementary Table 8. Results of genetic correlation between IS and UKB traits from pheWAS analysis.	Supplementary Table 8. Results of genetic correlation between IS and UKB traits from pheWAS analysis.	Supplementary Table 8. Results of genetic correlation between IS and UKB traits from pheWAS analysis.	Supplementary Table 8. Results of genetic correlation between IS and UKB traits from pheWAS analysis.	Supplementary Table 8. Results of genetic correlation between IS and UKB traits from pheWAS analysis.	Supplementary Table 8. Results of genetic correlation between IS and UKB traits from pheWAS analysis.	Supplementary Table 8. Results of genetic correlation between IS and UKB traits from pheWAS analysis.	Supplementary Table 8. Results of genetic correlation between IS and UKB traits from pheWAS analysis.	Supplementary Table 8. Results of genetic correlation between IS and UKB traits from pheWAS analysis.	Supplementary Table 8. Results of genetic correlation between IS and UKB traits from pheWAS analysis.	Supplementary Table 8. Results of genetic correlation between IS and UKB traits from pheWAS analysis.	Supplementary Table 8. Results of genetic correlation between IS and UKB traits from pheWAS analysis.	Supplementary Table 8. Results of genetic correlation between IS and UKB traits from pheWAS analysis.	Supplementary Table 8. Results of genetic correlation between IS and UKB traits from pheWAS analysis.	Supplementary Table 8. Results of genetic correlation between IS and UKB traits from pheWAS analysis.	Supplementary Table 8. Results of genetic correlation between IS and UKB traits from pheWAS analysis.	Supplementary Table 8. Results of genetic correlation between IS and UKB traits from pheWAS analysis.	Supplementary Table 8. Results of genetic correlation between IS and UKB traits from pheWAS analysis.	Supplementary Table 8. Results of genetic correlation between IS and UKB traits from pheWAS analysis.	Supplementary Table 8. Results of genetic correlation between IS and UKB traits from pheWAS analysis.	Supplementary Table 8. Results of genetic correlation between IS and UKB traits from pheWAS analysis.	Supplementary Table 8. Results of genetic correlation between IS and UKB traits from pheWAS analysis.	Supplementary Table 8. Results of genetic correlation between IS and UKB traits from pheWAS analysis.	Supplementary Table 8. Results of genetic correlation between IS and UKB traits from pheWAS analysis.	Supplementary Table 8. Results of genetic correlation between IS and UKB traits from pheWAS analysis.	Supplementary Table 8. Results of genetic correlation between IS and UKB traits from pheWAS analysis.	Supplementary Table 8. Results of genetic correlation between IS and UKB traits from pheWAS analysis.	Supplementary Table 8. Results of genetic correlation between IS and UKB traits from pheWAS analysis.	Supplementary Table 8. Results of genetic correlation between IS and UKB traits from pheWAS analysis.	Supplementary Table 8. Results of genetic correlation between IS and UKB traits from pheWAS analysis.	Supplementary Table 8. Results of genetic correlation between IS and UKB traits from pheWAS analysis.	Supplementary Table 8. Results of genetic correlation between IS and UKB traits from pheWAS analysis.	Supplementary Table 8. Results of genetic correlation between IS and UKB traits from pheWAS analysis.	Supplementary Table 8. Results of genetic correlation between IS and UKB traits from pheWAS analysis.	Supplementary Table 8. Results of genetic correlation between IS and UKB traits from pheWAS analysis.	Supplementary Table 8. Results of genetic correlation between IS and UKB traits from pheWAS analysis.	Supplementary Table 8. Results of genetic correlation between IS and UKB traits from pheWAS analysis.	Supplementary Table 8. Results of genetic correlation between IS and UKB traits from pheWAS analysis.	Supplementary Table 8. Results of genetic correlation between IS and UKB traits from pheWAS analysis.	Supplementary Table 8. Results of genetic correlation between IS and UKB traits from pheWAS analysis.	Supplementary Table 8. Results of genetic correlation between IS and UKB traits from pheWAS analysis.	Supplementary Table 8. Results of genetic correlation between IS and UKB traits from pheWAS analysis.	Supplementary Table 8. Results of genetic correlation between IS and UKB traits from pheWAS analysis.	Supplementary Table 8. Results of genetic correlation between IS and UKB traits from pheWAS analysis.	Supplementary Table 8. Results of genetic correlation between IS and UKB traits from pheWAS analysis.	Supplementary Table 8. Results of genetic correlation between IS and UKB traits from pheWAS analysis.	Supplementary Table 8. Results of genetic correlation between IS and UKB traits from pheWAS analysis.	Supplementary Table 8. Results of genetic correlation between IS and UKB traits from pheWAS analysis.	Supplementary Table 8. Results of genetic correlation between IS and UKB traits from pheWAS analysis.	Supplementary Table 8. Results of genetic correlation between IS and UKB traits from pheWAS analysis.	Supplementary Table 8. Results of genetic correlation between IS and UKB traits from pheWAS analysis.	Supplementary Table 8. Results of genetic correlation between IS and UKB traits from pheWAS analysis.	Supplementary Table 8. Results of genetic correlation between IS and UKB traits from pheWAS analysis.	Supplementary Table 8. Results of genetic correlation between IS and UKB traits from pheWAS analysis.	Supplementary Table 8. Results of genetic correlation between IS and UKB traits from pheWAS analysis.	Supplementary Table 8. Results of genetic correlation between IS and UKB traits from pheWAS analysis.	Supplementary Table 8. Results of genetic correlation between IS and UKB traits from pheWAS analysis.	Supplementary Table 8. Results of genetic correlation between IS and UKB traits from pheWAS analysis.	Supplementary Table 8. Results of genetic correlation between IS and UKB traits from pheWAS analysis.	Supplementary Table 8. Results of genetic correlation between IS and UKB traits from pheWAS analysis.	Supplementary Table 8. Results of genetic correlation between IS and UKB traits from pheWAS analysis.	Supplementary Table 8. Results of genetic correlation between IS and UKB traits from pheWAS analysis.	Supplementary Table 8. Results of genetic correlation between IS and UKB traits from pheWAS analysis.	Supplementary Table 8. Results of genetic correlation between IS and UKB traits from pheWAS analysis.	Supplementary Table 8. Results of genetic correlation between IS and UKB traits from pheWAS analysis.	Supplementary Table 8. Results of genetic correlation between IS and UKB traits from pheWAS analysis.	Supplementary Table 8. Results of genetic correlation between IS and UKB traits from pheWAS analysis.	Supplementary Table 8. Results of genetic correlation between IS and UKB traits from pheWAS analysis.	Supplementary Table 8. Results of genetic correlation between IS and UKB traits from pheWAS analysis.	Supplementary Table 8. Results of genetic correlation between IS and UKB traits from pheWAS analysis.	Supplementary Table 8. Results of genetic correlation between IS and UKB traits from pheWAS analysis.	Supplementary Table 8. Results of genetic correlation between IS and UKB traits from pheWAS analysis.	Supplementary Table 8. Results of genetic correlation between IS and UKB traits from pheWAS analysis.	Supplementary Table 8. Results of genetic correlation between IS and UKB traits from pheWAS analysis.	Supplementary Table 8. Results of genetic correlation between IS and UKB traits from pheWAS analysis.	Supplementary Table 8. Results of genetic correlation between IS and UKB traits from pheWAS analysis.	Supplementary Table 8. Results of genetic correlation between IS and UKB traits from pheWAS analysis.	Supplementary Table 8. Results of genetic correlation between IS and UKB traits from pheWAS analysis.	Supplementary Table 8. Results of genetic correlation between IS and UKB traits from pheWAS analysis.	Supplementary Table 8. Results of genetic correlation between IS and UKB traits from pheWAS analysis.	Supplementary Table 8. Results of genetic correlation between IS and UKB traits from pheWAS analysis.	Supplementary Table 8. Results of genetic correlation between IS and UKB traits from pheWAS analysis.	Supplementary Table 8. Results of genetic correlation between IS and UKB traits from pheWAS analysis.	Supplementary Table 8. Results of genetic correlation between IS and UKB traits from pheWAS analysis.	Supplementary Table 8. Results of genetic correlation between IS and UKB traits from pheWAS analysis.	Supplementary Table 8. Results of genetic correlation between IS and UKB traits from pheWAS analysis.	Supplementary Table 8. Results of genetic correlation between IS and UKB traits from pheWAS analysis.	Supplementary Table 8. Results of genetic correlation between IS and UKB traits from pheWAS analysis.	Supplementary Table 8. Results of genetic correlation between IS and UKB traits from pheWAS analysis.	Supplementary Table 8. Results of genetic correlation between IS and UKB traits from pheWAS analysis.	Supplementary Table 8. Results of genetic correlation between IS and UKB traits from pheWAS analysis.	Supplementary Table 8. Results of genetic correlation between IS and UKB traits from pheWAS analysis.	Supplementary Table 8. Results of genetic correlation between IS and UKB traits from pheWAS analysis.	Supplementary Table 8. Results of genetic correlation between IS and UKB traits from pheWAS analysis.	Supplementary Table 8. Results of genetic correlation between IS and UKB traits from pheWAS analysis.	Supplementary Table 8. Results of genetic correlation between IS and UKB traits from pheWAS analysis.	Supplementary Table 8. Results of genetic correlation between IS and UKB traits from pheWAS analysis.	Supplementary Table 8. Results of genetic correlation between IS and UKB traits from pheWAS analysis.	Supplementary Table 8. Results of genetic correlation between IS and UKB traits from pheWAS analysis.	Supplementary Table 8. Results of genetic correlation between IS and UKB traits from pheWAS analysis.	Supplementary Table 8. Results of genetic correlation between IS and UKB traits from pheWAS analysis.	Supplementary Table 8. Results of genetic correlation between IS and UKB traits from pheWAS analysis.	Supplementary Table 8. Results of genetic correlation between IS and UKB traits from pheWAS analysis.	Supplementary Table 8. Results of genetic correlation between IS and UKB traits from pheWAS analysis.	Supplementary Table 8. Results of genetic correlation between IS and UKB traits from pheWAS analysis.	Supplementary Table 8. Results of genetic correlation between IS and UKB traits from pheWAS analysis.	Supplementary Table 8. Results of genetic correlation between IS and UKB traits from pheWAS analysis.	Supplementary Table 8. Results of genetic correlation between IS and UKB traits from pheWAS analysis.	Supplementary Table 8. Results of genetic correlation between IS and UKB traits from pheWAS analysis.	Supplementary Table 8. Results of genetic correlation between IS and UKB traits from pheWAS analysis.	Supplementary Table 8. Results of genetic correlation between IS and UKB traits from pheWAS analysis.	Supplementary Table 8. Results of genetic correlation between IS and UKB traits from pheWAS analysis.	Supplementary Table 8. Results of genetic correlation between IS and UKB traits from pheWAS analysis.	Supplementary Table 8. Results of genetic correlation between IS and UKB traits from pheWAS analysis.	Supplementary Table 8. Results of genetic correlation between IS and UKB traits from pheWAS analysis.	Supplementary Table 8. Results of genetic correlation between IS and UKB traits from pheWAS analysis.	Supplementary Table 8. Results of genetic correlation between IS and UKB traits from pheWAS analysis.	Supplementary Table 8. Results of genetic correlation between IS and UKB traits from pheWAS analysis.	Supplementary Table 8. Results of genetic correlation between IS and UKB traits from pheWAS analysis.	Supplementary Table 8. Results of genetic correlation between IS and UKB traits from pheWAS analysis.	Supplementary Table 8. Results of genetic correlation between IS and UKB traits from pheWAS analysis.	Supplementary Table 8. Results of genetic correlation between IS and UKB traits from pheWAS analysis.	Supplementary Table 8. Results of genetic correlation between IS and UKB traits from pheWAS analysis.	Supplementary Table 8. Results of genetic correlation between IS and UKB traits from pheWAS analysis.	Supplementary Table 8. Results of genetic correlation between IS and UKB traits from pheWAS analysis.	Supplementary Table 8. Results of genetic correlation between IS and UKB traits from pheWAS analysis.	Supplementary Table 8. Results of genetic correlation between IS and UKB traits from pheWAS analysis.	Supplementary Table 8. Results of genetic correlation between IS and UKB traits from pheWAS analysis.	Supplementary Table 8. Results of genetic correlation between IS and UKB traits from pheWAS analysis.	Supplementary Table 8. Results of genetic correlation between IS and UKB traits from pheWAS analysis.	Supplementary Table 8. Results of genetic correlation between IS and UKB traits from pheWAS analysis.	Supplementary Table 8. Results of genetic correlation between IS and UKB traits from pheWAS analysis.	Supplementary Table 8. Results of genetic correlation between IS and UKB traits from pheWAS analysis.	Supplementary Table 8. Results of genetic correlation between IS and UKB traits from pheWAS analysis.	Supplementary Table 8. Results of genetic correlation between IS and UKB traits from pheWAS analysis.	Supplementary Table 8. Results of genetic correlation between IS and UKB traits from pheWAS analysis.	Supplementary Table 8. Results of genetic correlation between IS and UKB traits from pheWAS analysis.	Supplementary Table 8. Results of genetic correlation between IS and UKB traits from pheWAS analysis.	Supplementary Table 8. Results of genetic correlation between IS and UKB traits from pheWAS analysis.	Supplementary Table 8. Results of genetic correlation between IS and UKB traits from pheWAS analysis.	Supplementary Table 8. Results of genetic correlation between IS and UKB traits from pheWAS analysis.	Supplementary Table 8. Results of genetic correlation between IS and UKB traits from pheWAS analysis.	Supplementary Table 8. Results of genetic correlation between IS and UKB traits from pheWAS analysis.	Supplementary Table 8. Results of genetic correlation between IS and UKB traits from pheWAS analysis.	Supplementary Table 8. Results of genetic correlation between IS and UKB traits from pheWAS analysis.	Supplementary Table 8. Results of genetic correlation between IS and UKB traits from pheWAS analysis.	Supplementary Table 8. Results of genetic correlation between IS and UKB traits from pheWAS analysis.	Supplementary Table 8. Results of genetic correlation between IS and UKB traits from pheWAS analysis.	Supplementary Table 8. Results of genetic correlation between IS and UKB traits from pheWAS analysis.	Supplementary Table 8. Results of genetic correlation between IS and UKB traits from pheWAS analysis.	Supplementary Table 8. Results of genetic correlation between IS and UKB traits from pheWAS analysis.	Supplementary Table 8. Results of genetic correlation between IS and UKB traits from pheWAS analysis.	Supplementary Table 8. Results of genetic correlation between IS and UKB traits from pheWAS analysis.	Supplementary Table 8. Results of genetic correlation between IS and UKB traits from pheWAS analysis.	Supplementary Table 8. Results of genetic correlation between IS and UKB traits from pheWAS analysis.	Supplementary Table 8. Results of genetic correlation between IS and UKB traits from pheWAS analysis.	Supplementary Table 8. Results of genetic correlation between IS and UKB traits from pheWAS analysis.	Supplementary Table 8. Results of genetic correlation between IS and UKB traits from pheWAS analysis.	Supplementary Table 8. Results of genetic correlation between IS and UKB traits from pheWAS analysis.	Supplementary Table 8. Results of genetic correlation between IS and UKB traits from pheWAS analysis.	Supplementary Table 8. Results of genetic correlation between IS and UKB traits from pheWAS analysis.	Supplementary Table 8. Results of genetic correlation between IS and UKB traits from pheWAS analysis.	Supplementary Table 8. Results of genetic correlation between IS and UKB traits from pheWAS analysis.	Supplementary Table 8. Results of genetic correlation between IS and UKB traits from pheWAS analysis.	Supplementary Table 8. Results of genetic correlation between IS and UKB traits from pheWAS analysis.	Supplementary Table 8. Results of genetic correlation between IS and UKB traits from pheWAS analysis.	Supplementary Table 8. Results of genetic correlation between IS and UKB traits from pheWAS analysis.	Supplementary Table 8. Results of genetic correlation between IS and UKB traits from pheWAS analysis.	Supplementary Table 8. Results of genetic correlation between IS and UKB traits from pheWAS analysis.	Supplementary Table 8. Results of genetic correlation between IS and UKB traits from pheWAS analysis.	Supplementary Table 8. Results of genetic correlation between IS and UKB traits from pheWAS analysis.	Supplementary Table 8. Results of genetic correlation between IS and UKB traits from pheWAS analysis.	Supplementary Table 8. Results of genetic correlation between IS and UKB traits from pheWAS analysis.	Supplementary Table 8. Results of genetic correlation between IS and UKB traits from pheWAS analysis.	Supplementary Table 8. Results of genetic correlation between IS and UKB traits from pheWAS analysis.	Supplementary Table 8. Results of genetic correlation between IS and UKB traits from pheWAS analysis.	Supplementary Table 8. Results of genetic correlation between IS and UKB traits from pheWAS analysis.	Supplementary Table 8. Results of genetic correlation between IS and UKB traits from pheWAS analysis.	Supplementary Table 8. Results of genetic correlation between IS and UKB traits from pheWAS analysis.	Supplementary Table 8. Results of genetic correlation between IS and UKB traits from pheWAS analysis.	Supplementary Table 8. Results of genetic correlation between IS and UKB traits from pheWAS analysis.	Supplementary Table 8. Results of genetic correlation between IS and UKB traits from pheWAS analysis.	Supplementary Table 8. Results of genetic correlation between IS and UKB traits from pheWAS analysis.	Supplementary Table 8. Results of genetic correlation between IS and UKB traits from pheWAS analysis.	Supplementary Table 8. Results of genetic correlation between IS and UKB traits from pheWAS analysis.	Supplementary Table 8. Results of genetic correlation between IS and UKB traits from pheWAS analysis.	Supplementary Table 8. Results of genetic correlation between IS and UKB traits from pheWAS analysis.	Supplementary Table 8. Results of genetic correlation between IS and UKB traits from pheWAS analysis.	Supplementary Table 8. Results of genetic correlation between IS and UKB traits from pheWAS analysis.	Supplementary Table 8. Results of genetic correlation between IS and UKB traits from pheWAS analysis.	Supplementary Table 8. Results of genetic correlation between IS and UKB traits from pheWAS analysis.	Supplementary Table 8. Results of genetic correlation between IS and UKB traits from pheWAS analysis.	Supplementary Table 8. Results of genetic correlation between IS and UKB traits from pheWAS analysis.	Supplementary Table 8. Results of genetic correlation between IS and UKB traits from pheWAS analysis.	Supplementary Table 8. Results of genetic correlation between IS and UKB traits from pheWAS analysis.	Supplementary Table 8. Results of genetic correlation between IS and UKB traits from pheWAS analysis.	Supplementary Table 8. Results of genetic correlation between IS and UKB traits from pheWAS analysis.	Supplementary Table 8. Results of genetic correlation between IS and UKB traits from pheWAS analysis.	Supplementary Table 8. Results of genetic correlation between IS and UKB traits from pheWAS analysis.	Supplementary Table 8. Results of genetic correlation between IS and UKB traits from pheWAS analysis.	Supplementary Table 8. Results of genetic correlation between IS and UKB traits from pheWAS analysis.	Supplementary Table 8. Results of genetic correlation between IS and UKB traits from pheWAS analysis.	Supplementary Table 8. Results of genetic correlation between IS and UKB traits from pheWAS analysis.	Supplementary Table 8. Results of genetic correlation between IS and UKB traits from pheWAS analysis.	Supplementary Table 8. Results of genetic correlation between IS and UKB traits from pheWAS analysis.	Supplementary Table 8. Results of genetic correlation between IS and UKB traits from pheWAS analysis.	Supplementary Table 8. Results of genetic correlation between IS and UKB traits from pheWAS analysis.	Supplementary Table 8. Results of genetic correlation between IS and UKB traits from pheWAS analysis.	Supplementary Table 8. Results of genetic correlation between IS and UKB traits from pheWAS analysis.	Supplementary Table 8. Results of genetic correlation between IS and UKB traits from pheWAS analysis.	Supplementary Table 8. Results of genetic correlation between IS and UKB traits from pheWAS analysis.	Supplementary Table 8. Results of genetic correlation between IS and UKB traits from pheWAS analysis.	Supplementary Table 8. Results of genetic correlation between IS and UKB traits from pheWAS analysis.	Supplementary Table 8. Results of genetic correlation between IS and UKB traits from pheWAS analysis.	Supplementary Table 8. Results of genetic correlation between IS and UKB traits from pheWAS analysis.	Supplementary Table 8. Results of genetic correlation between IS and UKB traits from pheWAS analysis.	Supplementary Table 8. Results of genetic correlation between IS and UKB traits from pheWAS analysis.	Supplementary Table 8. Results of genetic correlation between IS and UKB traits from pheWAS analysis.	Supplementary Table 8. Results of genetic correlation between IS and UKB traits from pheWAS analysis.	Supplementary Table 8. Results of genetic correlation between IS and UKB traits from pheWAS analysis.	Supplementary Table 8. Results of genetic correlation between IS and UKB traits from pheWAS analysis.	Supplementary Table 8. Results of genetic correlation between IS and UKB traits from pheWAS analysis.	Supplementary Table 8. Results of genetic correlation between IS and UKB traits from pheWAS analysis.	Supplementary Table 8. Results of genetic correlation between IS and UKB traits from pheWAS analysis.	Supplementary Table 8. Results of genetic correlation between IS and UKB traits from pheWAS analysis.	Supplementary Table 8. Results of genetic correlation between IS and UKB traits from pheWAS analysis.	Supplementary Table 8. Results of genetic correlation between IS and UKB traits from pheWAS analysis.	Supplementary Table 8. Results of genetic correlation between IS and UKB traits from pheWAS analysis.	Supplementary Table 8. Results of genetic correlation between IS and UKB traits from pheWAS analysis.	Supplementary Table 8. Results of genetic correlation between IS and UKB traits from pheWAS analysis.	Supplementary Table 8. Results of genetic correlation between IS and UKB traits from pheWAS analysis.	Supplementary Table 8. Results of genetic correlation between IS and UKB traits from pheWAS analysis.	Supplementary Table 8. Results of genetic correlation between IS and UKB traits from pheWAS analysis.	Supplementary Table 8. Results of genetic correlation between IS and UKB traits from pheWAS analysis.	Supplementary Table 8. Results of genetic correlation between IS and UKB traits from pheWAS analysis.	Supplementary Table 8. Results of genetic correlation between IS and UKB traits from pheWAS analysis.	Supplementary Table 8. Results of genetic correlation between IS and UKB traits from pheWAS analysis.	Supplementary Table 8. Results of genetic correlation between IS and UKB traits from pheWAS analysis.	Supplementary Table 8. Results of genetic correlation between IS and UKB traits from pheWAS analysis.	Supplementary Table 8. Results of genetic correlation between IS and UKB traits from pheWAS analysis.	Supplementary Table 8. Results of genetic correlation between IS and UKB traits from pheWAS analysis.	Supplementary Table 8. Results of genetic correlation between IS and UKB traits from pheWAS analysis.	Supplementary Table 8. Results of genetic correlation between IS and UKB traits from pheWAS analysis.	Supplementary Table 8. Results of genetic correlation between IS and UKB traits from pheWAS analysis.	Supplementary Table 8. Results of genetic correlation between IS and UKB traits from pheWAS analysis.	Supplementary Table 8. Results of genetic correlation between IS and UKB traits from pheWAS analysis.	Supplementary Table 8. Results of genetic correlation between IS and UKB traits from pheWAS analysis.	Supplementary Table 8. Results of genetic correlation between IS and UKB traits from pheWAS analysis.	Supplementary Table 8. Results of genetic correlation between IS and UKB traits from pheWAS analysis.	Supplementary Table 8. Results of genetic correlation between IS and UKB traits from pheWAS analysis.	Supplementary Table 8. Results of genetic correlation between IS and UKB traits from pheWAS analysis.	Supplementary Table 8. Results of genetic correlation between IS and UKB traits from pheWAS analysis.	Supplementary Table 8. Results of genetic correlation between IS and UKB traits from pheWAS analysis.	Supplementary Table 8. Results of genetic correlation between IS and UKB traits from pheWAS analysis.	Supplementary Table 8. Results of genetic correlation between IS and UKB traits from pheWAS analysis.	Supplementary Table 8. Results of genetic correlation between IS and UKB traits from pheWAS analysis.	Supplementary Table 8. Results of genetic correlation between IS and UKB traits from pheWAS analysis.	Supplementary Table 8. Results of genetic correlation between IS and UKB traits from pheWAS analysis.	Supplementary Table 8. Results of genetic correlation between IS and UKB traits from pheWAS analysis.	Supplementary Table 8. Results of genetic correlation between IS and UKB traits from pheWAS analysis.	Supplementary Table 8. Results of genetic correlation between IS and UKB traits from pheWAS analysis.	Supplementary Table 8. Results of genetic correlation between IS and UKB traits from pheWAS analysis.	Supplementary Table 8. Results of genetic correlation between IS and UKB traits from pheWAS analysis.	Supplementary Table 8. Results of genetic correlation between IS and UKB traits from pheWAS analysis.	Supplementary Table 8. Results of genetic correlation between IS and UKB traits from pheWAS analysis.	Supplementary Table 8. Results of genetic correlation between IS and UKB traits from pheWAS analysis.	Supplementary Table 8. Results of genetic correlation between IS and UKB traits from pheWAS analysis.	Supplementary Table 8. Results of genetic correlation between IS and UKB traits from pheWAS analysis.	Supplementary Table 8. Results of genetic correlation between IS and UKB traits from pheWAS analysis.	Supplementary Table 8. Results of genetic correlation between IS and UKB traits from pheWAS analysis.	Supplementary Table 8. Results of genetic correlation between IS and UKB traits from pheWAS analysis.	Supplementary Table 8. Results of genetic correlation between IS and UKB traits from pheWAS analysis.	Supplementary Table 8. Results of genetic correlation between IS and UKB traits from pheWAS analysis.	Supplementary Table 8. Results of genetic correlation between IS and UKB traits from pheWAS analysis.	Supplementary Table 8. Results of genetic correlation between IS and UKB traits from pheWAS analysis.	Supplementary Table 8. Results of genetic correlation between IS and UKB traits from pheWAS analysis.	Supplementary Table 8. Results of genetic correlation between IS and UKB traits from pheWAS analysis.	Supplementary Table 8. Results of genetic correlation between IS and UKB traits from pheWAS analysis.	Supplementary Table 8. Results of genetic correlation between IS and UKB traits from pheWAS analysis.	Supplementary Table 8. Results of genetic correlation between IS and UKB traits from pheWAS analysis.	Supplementary Table 8. Results of genetic correlation between IS and UKB traits from pheWAS analysis.	Supplementary Table 8. Results of genetic correlation between IS and UKB traits from pheWAS analysis.	Supplementary Table 8. Results of genetic correlation between IS and UKB traits from pheWAS analysis.	Supplementary Table 8. Results of genetic correlation between IS and UKB traits from pheWAS analysis.	Supplementary Table 8. Results of genetic correlation between IS and UKB traits from pheWAS analysis.	Supplementary Table 8. Results of genetic correlation between IS and UKB traits from pheWAS analysis.	Supplementary Table 8. Results of genetic correlation between IS and UKB traits from pheWAS analysis.	Supplementary Table 8. Results of genetic correlation between IS and UKB traits from pheWAS analysis.	Supplementary Table 8. Results of genetic correlation between IS and UKB traits from pheWAS analysis.	Supplementary Table 8. Results of genetic correlation between IS and UKB traits from pheWAS analysis.	Supplementary Table 8. Results of genetic correlation between IS and UKB traits from pheWAS analysis.	Supplementary Table 8. Results of genetic correlation between IS and UKB traits from pheWAS analysis.	Supplementary Table 8. Results of genetic correlation between IS and UKB traits from pheWAS analysis.	Supplementary Table 8. Results of genetic correlation between IS and UKB traits from pheWAS analysis.	Supplementary Table 8. Results of genetic correlation between IS and UKB traits from pheWAS analysis.	Supplementary Table 8. Results of genetic correlation between IS and UKB traits from pheWAS analysis.	Supplementary Table 8. Results of genetic correlation between IS and UKB traits from pheWAS analysis.	Supplementary Table 8. Results of genetic correlation between IS and UKB traits from pheWAS analysis.	Supplementary Table 8. Results of genetic correlation between IS and UKB traits from pheWAS analysis.	Supplementary Table 8. Results of genetic correlation between IS and UKB traits from pheWAS analysis.	Supplementary Table 8. Results of genetic correlation between IS and UKB traits from pheWAS analysis.	Supplementary Table 8. Results of genetic correlation between IS and UKB traits from pheWAS analysis.	Supplementary Table 8. Results of genetic correlation between IS and UKB traits from pheWAS analysis.	Supplementary Table 8. Results of genetic correlation between IS and UKB traits from pheWAS analysis.	Supplementary Table 8. Results of genetic correlation between IS and UKB traits from pheWAS analysis.	Supplementary Table 8. Results of genetic correlation between IS and UKB traits from pheWAS analysis.	Supplementary Table 8. Results of genetic correlation between IS and UKB traits from pheWAS analysis.	Supplementary Table 8. Results of genetic correlation between IS and UKB traits from pheWAS analysis.	Supplementary Table 8. Results of genetic correlation between IS and UKB traits from pheWAS analysis.	Supplementary Table 8. Results of genetic correlation between IS and UKB traits from pheWAS analysis.	Supplementary Table 8. Results of genetic correlation between IS and UKB traits from pheWAS analysis.	Supplementary Table 8. Results of genetic correlation between IS and UKB traits from pheWAS analysis.	Supplementary Table 8. Results of genetic correlation between IS and UKB traits from pheWAS analysis.	Supplementary Table 8. Results of genetic correlation between IS and UKB traits from pheWAS analysis.	Supplementary Table 8. Results of genetic correlation between IS and UKB traits from pheWAS analysis.	Supplementary Table 8. Results of genetic correlation between IS and UKB traits from pheWAS analysis.	Supplementary Table 8. Results of genetic correlation between IS and UKB traits from pheWAS analysis.	Supplementary Table 8. Results of genetic correlation between IS and UKB traits from pheWAS analysis.	Supplementary Table 8. Results of genetic correlation between IS and UKB traits from pheWAS analysis.	Supplementary Table 8. Results of genetic correlation between IS and UKB traits from pheWAS analysis.	Supplementary Table 8. Results of genetic correlation between IS and UKB traits from pheWAS analysis.	Supplementary Table 8. Results of genetic correlation between IS and UKB traits from pheWAS analysis.	Supplementary Table 8. Results of genetic correlation between IS and UKB traits from pheWAS analysis.	Supplementary Table 8. Results of genetic correlation between IS and UKB traits from pheWAS analysis.	Supplementary Table 8. Results of genetic correlation between IS and UKB traits from pheWAS analysis.	Supplementary Table 8. Results of genetic correlation between IS and UKB traits from pheWAS analysis.	Supplementary Table 8. Results of genetic correlation between IS and UKB traits from pheWAS analysis.	Supplementary Table 8. Results of genetic correlation between IS and UKB traits from pheWAS analysis.	Supplementary Table 8. Results of genetic correlation between IS and UKB traits from pheWAS analysis.	Supplementary Table 8. Results of genetic correlation between IS and UKB traits from pheWAS analysis.	Supplementary Table 8. Results of genetic correlation between IS and UKB traits from pheWAS analysis.	Supplementary Table 8. Results of genetic correlation between IS and UKB traits from pheWAS analysis.	Supplementary Table 8. Results of genetic correlation between IS and UKB traits from pheWAS analysis.	Supplementary Table 8. Results of genetic correlation between IS and UKB traits from pheWAS analysis.	Supplementary Table 8. Results of genetic correlation between IS and UKB traits from pheWAS analysis.	Supplementary Table 8. Results of genetic correlation between IS and UKB traits from pheWAS analysis.	Supplementary Table 8. Results of genetic correlation between IS and UKB traits from pheWAS analysis.	Supplementary Table 8. Results of genetic correlation between IS and UKB traits from pheWAS analysis.	Supplementary Table 8. Results of genetic correlation between IS and UKB traits from pheWAS analysis.	Supplementary Table 8. Results of genetic correlation between IS and UKB traits from pheWAS analysis.	Supplementary Table 8. Results of genetic correlation between IS and UKB traits from pheWAS analysis.	Supplementary Table 8. Results of genetic correlation between IS and UKB traits from pheWAS analysis.	Supplementary Table 8. Results of genetic correlation between IS and UKB traits from pheWAS analysis.	Supplementary Table 8. Results of genetic correlation between IS and UKB traits from pheWAS analysis.	Supplementary Table 8. Results of genetic correlation between IS and UKB traits from pheWAS analysis.	Supplementary Table 8. Results of genetic correlation between IS and UKB traits from pheWAS analysis.	Supplementary Table 8. Results of genetic correlation between IS and UKB traits from pheWAS analysis.	Supplementary Table 8. Results of genetic correlation between IS and UKB traits from pheWAS analysis.	Supplementary Table 8. Results of genetic correlation between IS and UKB traits from pheWAS analysis.	Supplementary Table 8. Results of genetic correlation between IS and UKB traits from pheWAS analysis.	Supplementary Table 8. Results of genetic correlation between IS and UKB traits from pheWAS analysis.	Supplementary Table 8. Results of genetic correlation between IS and UKB traits from pheWAS analysis.	Supplementary Table 8. Results of genetic correlation between IS and UKB traits from pheWAS analysis.	Supplementary Table 8. Results of genetic correlation between IS and UKB traits from pheWAS analysis.	Supplementary Table 8. Results of genetic correlation between IS and UKB traits from pheWAS analysis.	Supplementary Table 8. Results of genetic correlation between IS and UKB traits from pheWAS analysis.	Supplementary Table 8. Results of genetic correlation between IS and UKB traits from pheWAS analysis.	Supplementary Table 8. Results of genetic correlation between IS and UKB traits from pheWAS analysis.	Supplementary Table 8. Results of genetic correlation between IS and UKB traits from pheWAS analysis.	Supplementary Table 8. Results of genetic correlation between IS and UKB traits from pheWAS analysis.	Supplementary Table 8. Results of genetic correlation between IS and UKB traits from pheWAS analysis.	Supplementary Table 8. Results of genetic correlation between IS and UKB traits from pheWAS analysis.	Supplementary Table 8. Results of genetic correlation between IS and UKB traits from pheWAS analysis.	Supplementary Table 8. Results of genetic correlation between IS and UKB traits from pheWAS analysis.	Supplementary Table 8. Results of genetic correlation between IS and UKB traits from pheWAS analysis.	Supplementary Table 8. Results of genetic correlation between IS and UKB traits from pheWAS analysis.	Supplementary Table 8. Results of genetic correlation between IS and UKB traits from pheWAS analysis.	Supplementary Table 8. Results of genetic correlation between IS and UKB traits from pheWAS analysis.	Supplementary Table 8. Results of genetic correlation between IS and UKB traits from pheWAS analysis.	Supplementary Table 8. Results of genetic correlation between IS and UKB traits from pheWAS analysis.	Supplementary Table 8. Results of genetic correlation between IS and UKB traits from pheWAS analysis.	Supplementary Table 8. Results of genetic correlation between IS and UKB traits from pheWAS analysis.	Supplementary Table 8. Results of genetic correlation between IS and UKB traits from pheWAS analysis.	Supplementary Table 8. Results of genetic correlation between IS and UKB traits from pheWAS analysis.	Supplementary Table 8. Results of genetic correlation between IS and UKB traits from pheWAS analysis.	Supplementary Table 8. Results of genetic correlation between IS and UKB traits from pheWAS analysis.	Supplementary Table 8. Results of genetic correlation between IS and UKB traits from pheWAS analysis.	Supplementary Table 8. Results of genetic correlation between IS and UKB traits from pheWAS analysis.	Supplementary Table 8. Results of genetic correlation between IS and UKB traits from pheWAS analysis.	Supplementary Table 8. Results of genetic correlation between IS and UKB traits from pheWAS analysis.	Supplementary Table 8. Results of genetic correlation between IS and UKB traits from pheWAS analysis.	Supplementary Table 8. Results of genetic correlation between IS and UKB traits from pheWAS analysis.	Supplementary Table 8. Results of genetic correlation between IS and UKB traits from pheWAS analysis.	Supplementary Table 8. Results of genetic correlation between IS and UKB traits from pheWAS analysis.	Supplementary Table 8. Results of genetic correlation between IS and UKB traits from pheWAS analysis.	Supplementary Table 8. Results of genetic correlation between IS and UKB traits from pheWAS analysis.	Supplementary Table 8. Results of genetic correlation between IS and UKB traits from pheWAS analysis.	Supplementary Table 8. Results of genetic correlation between IS and UKB traits from pheWAS analysis.	Supplementary Table 8. Results of genetic correlation between IS and UKB traits from pheWAS analysis.	Supplementary Table 8. Results of genetic correlation between IS and UKB traits from pheWAS analysis.	Supplementary Table 8. Results of genetic correlation between IS and UKB traits from pheWAS analysis.	Supplementary Table 8. Results of genetic correlation between IS and UKB traits from pheWAS analysis.	Supplementary Table 8. Results of genetic correlation between IS and UKB traits from pheWAS analysis.	Supplementary Table 8. Results of genetic correlation between IS and UKB traits from pheWAS analysis.	Supplementary Table 8. Results of genetic correlation between IS and UKB traits from pheWAS analysis.	Supplementary Table 8. Results of genetic correlation between IS and UKB traits from pheWAS analysis.	Supplementary Table 8. Results of genetic correlation between IS and UKB traits from pheWAS analysis.	Supplementary Table 8. Results of genetic correlation between IS and UKB traits from pheWAS analysis.	Supplementary Table 8. Results of genetic correlation between IS and UKB traits from pheWAS analysis.	Supplementary Table 8. Results of genetic correlation between IS and UKB traits from pheWAS analysis.	Supplementary Table 8. Results of genetic correlation between IS and UKB traits from pheWAS analysis.	Supplementary Table 8. Results of genetic correlation between IS and UKB traits from pheWAS analysis.	Supplementary Table 8. Results of genetic correlation between IS and UKB traits from pheWAS analysis.	Supplementary Table 8. Results of genetic correlation between IS and UKB traits from pheWAS analysis.	Supplementary Table 8. Results of genetic correlation between IS and UKB traits from pheWAS analysis.	Supplementary Table 8. Results of genetic correlation between IS and UKB traits from pheWAS analysis.	Supplementary Table 8. Results of genetic correlation between IS and UKB traits from pheWAS analysis.	Supplementary Table 8. Results of genetic correlation between IS and UKB traits from pheWAS analysis.	Supplementary Table 8. Results of genetic correlation between IS and UKB traits from pheWAS analysis.	Supplementary Table 8. Results of genetic correlation between IS and UKB traits from pheWAS analysis.	Supplementary Table 8. Results of genetic correlation between IS and UKB traits from pheWAS analysis.	Supplementary Table 8. Results of genetic correlation between IS and UKB traits from pheWAS analysis.	Supplementary Table 8. Results of genetic correlation between IS and UKB traits from pheWAS analysis.	Supplementary Table 8. Results of genetic correlation between IS and UKB traits from pheWAS analysis.	Supplementary Table 8. Results of genetic correlation between IS and UKB traits from pheWAS analysis.	Supplementary Table 8. Results of genetic correlation between IS and UKB traits from pheWAS analysis.	Supplementary Table 8. Results of genetic correlation between IS and UKB traits from pheWAS analysis.	Supplementary Table 8. Results of genetic correlation between IS and UKB traits from pheWAS analysis.	Supplementary Table 8. Results of genetic correlation between IS and UKB traits from pheWAS analysis.	Supplementary Table 8. Results of genetic correlation between IS and UKB traits from pheWAS analysis.	Supplementary Table 8. Results of genetic correlation between IS and UKB traits from pheWAS analysis.	Supplementary Table 8. Results of genetic correlation between IS and UKB traits from pheWAS analysis.	Supplementary Table 8. Results of genetic correlation between IS and UKB traits from pheWAS analysis.	Supplementary Table 8. Results of genetic correlation between IS and UKB traits from pheWAS analysis.	Supplementary Table 8. Results of genetic correlation between IS and UKB traits from pheWAS analysis.	Supplementary Table 8. Results of genetic correlation between IS and UKB traits from pheWAS analysis.	Supplementary Table 8. Results of genetic correlation between IS and UKB traits from pheWAS analysis.	Supplementary Table 8. Results of genetic correlation between IS and UKB traits from pheWAS analysis.	Supplementary Table 8. Results of genetic correlation between IS and UKB traits from pheWAS analysis.	Supplementary Table 8. Results of genetic correlation between IS and UKB traits from pheWAS analysis.	Supplementary Table 8. Results of genetic correlation between IS and UKB traits from pheWAS analysis.	Supplementary Table 8. Results of genetic correlation between IS and UKB traits from pheWAS analysis.	Supplementary Table 8. Results of genetic correlation between IS and UKB traits from pheWAS analysis.	Supplementary Table 8. Results of genetic correlation between IS and UKB traits from pheWAS analysis.	Supplementary Table 8. Results of genetic correlation between IS and UKB traits from pheWAS analysis.	Supplementary Table 8. Results of genetic correlation between IS and UKB traits from pheWAS analysis.	Supplementary Table 8. Results of genetic correlation between IS and UKB traits from pheWAS analysis.	Supplementary Table 8. Results of genetic correlation between IS and UKB traits from pheWAS analysis.	Supplementary Table 8. Results of genetic correlation between IS and UKB traits from pheWAS analysis.	Supplementary Table 8. Results of genetic correlation between IS and UKB traits from pheWAS analysis.	Supplementary Table 8. Results of genetic correlation between IS and UKB traits from pheWAS analysis.	Supplementary Table 8. Results of genetic correlation between IS and UKB traits from pheWAS analysis.	Supplementary Table 8. Results of genetic correlation between IS and UKB traits from pheWAS analysis.	Supplementary Table 8. Results of genetic correlation between IS and UKB traits from pheWAS analysis.	Supplementary Table 8. Results of genetic correlation between IS and UKB traits from pheWAS analysis.	Supplementary Table 8. Results of genetic correlation between IS and UKB traits from pheWAS analysis.	Supplementary Table 8. Results of genetic correlation between IS and UKB traits from pheWAS analysis.	Supplementary Table 8. Results of genetic correlation between IS and UKB traits from pheWAS analysis.	Supplementary Table 8. Results of genetic correlation between IS and UKB traits from pheWAS analysis.	Supplementary Table 8. Results of genetic correlation between IS and UKB traits from pheWAS analysis.	Supplementary Table 8. Results of genetic correlation between IS and UKB traits from pheWAS analysis.	Supplementary Table 8. Results of genetic correlation between IS and UKB traits from pheWAS analysis.	Supplementary Table 8. Results of genetic correlation between IS and UKB traits from pheWAS analysis.	Supplementary Table 8. Results of genetic correlation between IS and UKB traits from pheWAS analysis.	Supplementary Table 8. Results of genetic correlation between IS and UKB traits from pheWAS analysis.	Supplementary Table 8. Results of genetic correlation between IS and UKB traits from pheWAS analysis.	Supplementary Table 8. Results of genetic correlation between IS and UKB traits from pheWAS analysis.	Supplementary Table 8. Results of genetic correlation between IS and UKB traits from pheWAS analysis.	Supplementary Table 8. Results of genetic correlation between IS and UKB traits from pheWAS analysis.	Supplementary Table 8. Results of genetic correlation between IS and UKB traits from pheWAS analysis.	Supplementary Table 8. Results of genetic correlation between IS and UKB traits from pheWAS analysis.	Supplementary Table 8. Results of genetic correlation between IS and UKB traits from pheWAS analysis.	Supplementary Table 8. Results of genetic correlation between IS and UKB traits from pheWAS analysis.	Supplementary Table 8. Results of genetic correlation between IS and UKB traits from pheWAS analysis.	Supplementary Table 8. Results of genetic correlation between IS and UKB traits from pheWAS analysis.	Supplementary Table 8. Results of genetic correlation between IS and UKB traits from pheWAS analysis.	Supplementary Table 8. Results of genetic correlation between IS and UKB traits from pheWAS analysis.	Supplementary Table 8. Results of genetic correlation between IS and UKB traits from pheWAS analysis.	Supplementary Table 8. Results of genetic correlation between IS and UKB traits from pheWAS analysis.	Supplementary Table 8. Results of genetic correlation between IS and UKB traits from pheWAS analysis.	Supplementary Table 8. Results of genetic correlation between IS and UKB traits from pheWAS analysis.	Supplementary Table 8. Results of genetic correlation between IS and UKB traits from pheWAS analysis.	Supplementary Table 8. Results of genetic correlation between IS and UKB traits from pheWAS analysis.	Supplementary Table 8. Results of genetic correlation between IS and UKB traits from pheWAS analysis.	Supplementary Table 8. Results of genetic correlation between IS and UKB traits from pheWAS analysis.	Supplementary Table 8. Results of genetic correlation between IS and UKB traits from pheWAS analysis.	Supplementary Table 8. Results of genetic correlation between IS and UKB traits from pheWAS analysis.	Supplementary Table 8. Results of genetic correlation between IS and UKB traits from pheWAS analysis.	Supplementary Table 8. Results of genetic correlation between IS and UKB traits from pheWAS analysis.	Supplementary Table 8. Results of genetic correlation between IS and UKB traits from pheWAS analysis.	Supplementary Table 8. Results of genetic correlation between IS and UKB traits from pheWAS analysis.	Supplementary Table 8. Results of genetic correlation between IS and UKB traits from pheWAS analysis.	Supplementary Table 8. Results of genetic correlation between IS and UKB traits from pheWAS analysis.	Supplementary Table 8. Results of genetic correlation between IS and UKB traits from pheWAS analysis.	Supplementary Table 8. Results of genetic correlation between IS and UKB traits from pheWAS analysis.	Supplementary Table 8. Results of genetic correlation between IS and UKB traits from pheWAS analysis.	Supplementary Table 8. Results of genetic correlation between IS and UKB traits from pheWAS analysis.	Supplementary Table 8. Results of genetic correlation between IS and UKB traits from pheWAS analysis.	Supplementary Table 8. Results of genetic correlation between IS and UKB traits from pheWAS analysis.	Supplementary Table 8. Results of genetic correlation between IS and UKB traits from pheWAS analysis.	Supplementary Table 8. Results of genetic correlation between IS and UKB traits from pheWAS analysis.	Supplementary Table 8. Results of genetic correlation between IS and UKB traits from pheWAS analysis.	Supplementary Table 8. Results of genetic correlation between IS and UKB traits from pheWAS analysis.	Supplementary Table 8. Results of genetic correlation between IS and UKB traits from pheWAS analysis.	Supplementary Table 8. Results of genetic correlation between IS and UKB traits from pheWAS analysis.	Supplementary Table 8. Results of genetic correlation between IS and UKB traits from pheWAS analysis.	Supplementary Table 8. Results of genetic correlation between IS and UKB traits from pheWAS analysis.	Supplementary Table 8. Results of genetic correlation between IS and UKB traits from pheWAS analysis.	Supplementary Table 8. Results of genetic correlation between IS and UKB traits from pheWAS analysis.	Supplementary Table 8. Results of genetic correlation between IS and UKB traits from pheWAS analysis.	Supplementary Table 8. Results of genetic correlation between IS and UKB traits from pheWAS analysis.	Supplementary Table 8. Results of genetic correlation between IS and UKB traits from pheWAS analysis.	Supplementary Table 8. Results of genetic correlation between IS and UKB traits from pheWAS analysis.	Supplementary Table 8. Results of genetic correlation between IS and UKB traits from pheWAS analysis.	Supplementary Table 8. Results of genetic correlation between IS and UKB traits from pheWAS analysis.	Supplementary Table 8. Results of genetic correlation between IS and UKB traits from pheWAS analysis.	Supplementary Table 8. Results of genetic correlation between IS and UKB traits from pheWAS analysis.	Supplementary Table 8. Results of genetic correlation between IS and UKB traits from pheWAS analysis.	Supplementary Table 8. Results of genetic correlation between IS and UKB traits from pheWAS analysis.	Supplementary Table 8. Results of genetic correlation between IS and UKB traits from pheWAS analysis.	Supplementary Table 8. Results of genetic correlation between IS and UKB traits from pheWAS analysis.	Supplementary Table 8. Results of genetic correlation between IS and UKB traits from pheWAS analysis.	Supplementary Table 8. Results of genetic correlation between IS and UKB traits from pheWAS analysis.	Supplementary Table 8. Results of genetic correlation between IS and UKB traits from pheWAS analysis.	Supplementary Table 8. Results of genetic correlation between IS and UKB traits from pheWAS analysis.	Supplementary Table 8. Results of genetic correlation between IS and UKB traits from pheWAS analysis.	Supplementary Table 8. Results of genetic correlation between IS and UKB traits from pheWAS analysis.	Supplementary Table 8. Results of genetic correlation between IS and UKB traits from pheWAS analysis.	Supplementary Table 8. Results of genetic correlation between IS and UKB traits from pheWAS analysis.	Supplementary Table 8. Results of genetic correlation between IS and UKB traits from pheWAS analysis.	Supplementary Table 8. Results of genetic correlation between IS and UKB traits from pheWAS analysis.	Supplementary Table 8. Results of genetic correlation between IS and UKB traits from pheWAS analysis.	Supplementary Table 8. Results of genetic correlation between IS and UKB traits from pheWAS analysis.	Supplementary Table 8. Results of genetic correlation between IS and UKB traits from pheWAS analysis.	Supplementary Table 8. Results of genetic correlation between IS and UKB traits from pheWAS analysis.	Supplementary Table 8. Results of genetic correlation between IS and UKB traits from pheWAS analysis.	Supplementary Table 8. Results of genetic correlation between IS and UKB traits from pheWAS analysis.	Supplementary Table 8. Results of genetic correlation between IS and UKB traits from pheWAS analysis.	Supplementary Table 8. Results of genetic correlation between IS and UKB traits from pheWAS analysis.	Supplementary Table 8. Results of genetic correlation between IS and UKB traits from pheWAS analysis.	Supplementary Table 8. Results of genetic correlation between IS and UKB traits from pheWAS analysis.	Supplementary Table 8. Results of genetic correlation between IS and UKB traits from pheWAS analysis.	Supplementary Table 8. Results of genetic correlation between IS and UKB traits from pheWAS analysis.	Supplementary Table 8. Results of genetic correlation between IS and UKB traits from pheWAS analysis.	Supplementary Table 8. Results of genetic correlation between IS and UKB traits from pheWAS analysis.	Supplementary Table 8. Results of genetic correlation between IS and UKB traits from pheWAS analysis.	Supplementary Table 8. Results of genetic correlation between IS and UKB traits from pheWAS analysis.	Supplementary Table 8. Results of genetic correlation between IS and UKB traits from pheWAS analysis.	Supplementary Table 8. Results of genetic correlation between IS and UKB traits from pheWAS analysis.	Supplementary Table 8. Results of genetic correlation between IS and UKB traits from pheWAS analysis.	Supplementary Table 8. Results of genetic correlation between IS and UKB traits from pheWAS analysis.	Supplementary Table 8. Results of genetic correlation between IS and UKB traits from pheWAS analysis.	Supplementary Table 8. Results of genetic correlation between IS and UKB traits from pheWAS analysis.	Supplementary Table 8. Results of genetic correlation between IS and UKB traits from pheWAS analysis.	Supplementary Table 8. Results of genetic correlation between IS and UKB traits from pheWAS analysis.	Supplementary Table 8. Results of genetic correlation between IS and UKB traits from pheWAS analysis.	Supplementary Table 8. Results of genetic correlation between IS and UKB traits from pheWAS analysis.	Supplementary Table 8. Results of genetic correlation between IS and UKB traits from pheWAS analysis.	Supplementary Table 8. Results of genetic correlation between IS and UKB traits from pheWAS analysis.	Supplementary Table 8. Results of genetic correlation between IS and UKB traits from pheWAS analysis.	Supplementary Table 8. Results of genetic correlation between IS and UKB traits from pheWAS analysis.	Supplementary Table 8. Results of genetic correlation between IS and UKB traits from pheWAS analysis.	Supplementary Table 8. Results of genetic correlation between IS and UKB traits from pheWAS analysis.	Supplementary Table 8. Results of genetic correlation between IS and UKB traits from pheWAS analysis.	Supplementary Table 8. Results of genetic correlation between IS and UKB traits from pheWAS analysis.	Supplementary Table 8. Results of genetic correlation between IS and UKB traits from pheWAS analysis.	Supplementary Table 8. Results of genetic correlation between IS and UKB traits from pheWAS analysis.	Supplementary Table 8. Results of genetic correlation between IS and UKB traits from pheWAS analysis.	Supplementary Table 8. Results of genetic correlation between IS and UKB traits from pheWAS analysis.	Supplementary Table 8. Results of genetic correlation between IS and UKB traits from pheWAS analysis.	Supplementary Table 8. Results of genetic correlation between IS and UKB traits from pheWAS analysis.	Supplementary Table 8. Results of genetic correlation between IS and UKB traits from pheWAS analysis.	Supplementary Table 8. Results of genetic correlation between IS and UKB traits from pheWAS analysis.	Supplementary Table 8. Results of genetic correlation between IS and UKB traits from pheWAS analysis.	Supplementary Table 8. Results of genetic correlation between IS and UKB traits from pheWAS analysis.	Supplementary Table 8. Results of genetic correlation between IS and UKB traits from pheWAS analysis.	Supplementary Table 8. Results of genetic correlation between IS and UKB traits from pheWAS analysis.	Supplementary Table 8. Results of genetic correlation between IS and UKB traits from pheWAS analysis.	Supplementary Table 8. Results of genetic correlation between IS and UKB traits from pheWAS analysis.	Supplementary Table 8. Results of genetic correlation between IS and UKB traits from pheWAS analysis.	Supplementary Table 8. Results of genetic correlation between IS and UKB traits from pheWAS analysis.	Supplementary Table 8. Results of genetic correlation between IS and UKB traits from pheWAS analysis.	Supplementary Table 8. Results of genetic correlation between IS and UKB traits from pheWAS analysis.	Supplementary Table 8. Results of genetic correlation between IS and UKB traits from pheWAS analysis.	Supplementary Table 8. Results of genetic correlation between IS and UKB traits from pheWAS analysis.	Supplementary Table 8. Results of genetic correlation between IS and UKB traits from pheWAS analysis.	Supplementary Table 8. Results of genetic correlation between IS and UKB traits from pheWAS analysis.	Supplementary Table 8. Results of genetic correlation between IS and UKB traits from pheWAS analysis.	Supplementary Table 8. Results of genetic correlation between IS and UKB traits from pheWAS analysis.	Supplementary Table 8. Results of genetic correlation between IS and UKB traits from pheWAS analysis.	Supplementary Table 8. Results of genetic correlation between IS and UKB traits from pheWAS analysis.	Supplementary Table 8. Results of genetic correlation between IS and UKB traits from pheWAS analysis.	Supplementary Table 8. Results of genetic correlation between IS and UKB traits from pheWAS analysis.	Supplementary Table 8. Results of genetic correlation between IS and UKB traits from pheWAS analysis.	Supplementary Table 8. Results of genetic correlation between IS and UKB traits from pheWAS analysis.	Supplementary Table 8. Results of genetic correlation between IS and UKB traits from pheWAS analysis.	Supplementary Table 8. Results of genetic correlation between IS and UKB traits from pheWAS analysis.	Supplementary Table 8. Results of genetic correlation between IS and UKB traits from pheWAS analysis.	Supplementary Table 8. Results of genetic correlation between IS and UKB traits from pheWAS analysis.	Supplementary Table 8. Results of genetic correlation between IS and UKB traits from pheWAS analysis.	Supplementary Table 8. Results of genetic correlation between IS and UKB traits from pheWAS analysis.	Supplementary Table 8. Results of genetic correlation between IS and UKB traits from pheWAS analysis.	Supplementary Table 8. Results of genetic correlation between IS and UKB traits from pheWAS analysis.	Supplementary Table 8. Results of genetic correlation between IS and UKB traits from pheWAS analysis.	Supplementary Table 8. Results of genetic correlation between IS and UKB traits from pheWAS analysis.	Supplementary Table 8. Results of genetic correlation between IS and UKB traits from pheWAS analysis.	Supplementary Table 8. Results of genetic correlation between IS and UKB traits from pheWAS analysis.	Supplementary Table 8. Results of genetic correlation between IS and UKB traits from pheWAS analysis.	Supplementary Table 8. Results of genetic correlation between IS and UKB traits from pheWAS analysis.	Supplementary Table 8. Results of genetic correlation between IS and UKB traits from pheWAS analysis.	Supplementary Table 8. Results of genetic correlation between IS and UKB traits from pheWAS analysis.	Supplementary Table 8. Results of genetic correlation between IS and UKB traits from pheWAS analysis.	Supplementary Table 8. Results of genetic correlation between IS and UKB traits from pheWAS analysis.	Supplementary Table 8. Results of genetic correlation between IS and UKB traits from pheWAS analysis.	Supplementary Table 8. Results of genetic correlation between IS and UKB traits from pheWAS analysis.	Supplementary Table 8. Results of genetic correlation between IS and UKB traits from pheWAS analysis.	Supplementary Table 8. Results of genetic correlation between IS and UKB traits from pheWAS analysis.	Supplementary Table 8. Results of genetic correlation between IS and UKB traits from pheWAS analysis.	Supplementary Table 8. Results of genetic correlation between IS and UKB traits from pheWAS analysis.	Supplementary Table 8. Results of genetic correlation between IS and UKB traits from pheWAS analysis.	Supplementary Table 8. Results of genetic correlation between IS and UKB traits from pheWAS analysis.	Supplementary Table 8. Results of genetic correlation between IS and UKB traits from pheWAS analysis.	Supplementary Table 8. Results of genetic correlation between IS and UKB traits from pheWAS analysis.	Supplementary Table 8. Results of genetic correlation between IS and UKB traits from pheWAS analysis.	Supplementary Table 8. Results of genetic correlation between IS and UKB traits from pheWAS analysis.	Supplementary Table 8. Results of genetic correlation between IS and UKB traits from pheWAS analysis.	Supplementary Table 8. Results of genetic correlation between IS and UKB traits from pheWAS analysis.	Supplementary Table 8. Results of genetic correlation between IS and UKB traits from pheWAS analysis.	Supplementary Table 8. Results of genetic correlation between IS and UKB traits from pheWAS analysis.	Supplementary Table 8. Results of genetic correlation between IS and UKB traits from pheWAS analysis.	Supplementary Table 8. Results of genetic correlation between IS and UKB traits from pheWAS analysis.	Supplementary Table 8. Results of genetic correlation between IS and UKB traits from pheWAS analysis.	Supplementary Table 8. Results of genetic correlation between IS and UKB traits from pheWAS analysis.	Supplementary Table 8. Results of genetic correlation between IS and UKB traits from pheWAS analysis.	Supplementary Table 8. Results of genetic correlation between IS and UKB traits from pheWAS analysis.	Supplementary Table 8. Results of genetic correlation between IS and UKB traits from pheWAS analysis.	Supplementary Table 8. Results of genetic correlation between IS and UKB traits from pheWAS analysis.	Supplementary Table 8. Results of genetic correlation between IS and UKB traits from pheWAS analysis.	Supplementary Table 8. Results of genetic correlation between IS and UKB traits from pheWAS analysis.	Supplementary Table 8. Results of genetic correlation between IS and UKB traits from pheWAS analysis.	Supplementary Table 8. Results of genetic correlation between IS and UKB traits from pheWAS analysis.	Supplementary Table 8. Results of genetic correlation between IS and UKB traits from pheWAS analysis.	Supplementary Table 8. Results of genetic correlation between IS and UKB traits from pheWAS analysis.	Supplementary Table 8. Results of genetic correlation between IS and UKB traits from pheWAS analysis.	Supplementary Table 8. Results of genetic correlation between IS and UKB traits from pheWAS analysis.	Supplementary Table 8. Results of genetic correlation between IS and UKB traits from pheWAS analysis.	Supplementary Table 8. Results of genetic correlation between IS and UKB traits from pheWAS analysis.	Supplementary Table 8. Results of genetic correlation between IS and UKB traits from pheWAS analysis.	Supplementary Table 8. Results of genetic correlation between IS and UKB traits from pheWAS analysis.	Supplementary Table 8. Results of genetic correlation between IS and UKB traits from pheWAS analysis.	Supplementary Table 8. Results of genetic correlation between IS and UKB traits from pheWAS analysis.	Supplementary Table 8. Results of genetic correlation between IS and UKB traits from pheWAS analysis.	Supplementary Table 8. Results of genetic correlation between IS and UKB traits from pheWAS analysis.	Supplementary Table 8. Results of genetic correlation between IS and UKB traits from pheWAS analysis.	Supplementary Table 8. Results of genetic correlation between IS and UKB traits from pheWAS analysis.	Supplementary Table 8. Results of genetic correlation between IS and UKB traits from pheWAS analysis.	Supplementary Table 8. Results of genetic correlation between IS and UKB traits from pheWAS analysis.	Supplementary Table 8. Results of genetic correlation between IS and UKB traits from pheWAS analysis.	Supplementary Table 8. Results of genetic correlation between IS and UKB traits from pheWAS analysis.	Supplementary Table 8. Results of genetic correlation between IS and UKB traits from pheWAS analysis.	Supplementary Table 8. Results of genetic correlation between IS and UKB traits from pheWAS analysis.	Supplementary Table 8. Results of genetic correlation between IS and UKB traits from pheWAS analysis.	Supplementary Table 8. Results of genetic correlation between IS and UKB traits from pheWAS analysis.	Supplementary Table 8. Results of genetic correlation between IS and UKB traits from pheWAS analysis.	Supplementary Table 8. Results of genetic correlation between IS and UKB traits from pheWAS analysis.	Supplementary Table 8. Results of genetic correlation between IS and UKB traits from pheWAS analysis.	Supplementary Table 8. Results of genetic correlation between IS and UKB traits from pheWAS analysis.	Supplementary Table 8. Results of genetic correlation between IS and UKB traits from pheWAS analysis.	Supplementary Table 8. Results of genetic correlation between IS and UKB traits from pheWAS analysis.	Supplementary Table 8. Results of genetic correlation between IS and UKB traits from pheWAS analysis.	Supplementary Table 8. Results of genetic correlation between IS and UKB traits from pheWAS analysis.	Supplementary Table 8. Results of genetic correlation between IS and UKB traits from pheWAS analysis.	Supplementary Table 8. Results of genetic correlation between IS and UKB traits from pheWAS analysis.	Supplementary Table 8. Results of genetic correlation between IS and UKB traits from pheWAS analysis.	Supplementary Table 8. Results of genetic correlation between IS and UKB traits from pheWAS analysis.	Supplementary Table 8. Results of genetic correlation between IS and UKB traits from pheWAS analysis.	Supplementary Table 8. Results of genetic correlation between IS and UKB traits from pheWAS analysis.	Supplementary Table 8. Results of genetic correlation between IS and UKB traits from pheWAS analysis.	Supplementary Table 8. Results of genetic correlation between IS and UKB traits from pheWAS analysis.	Supplementary Table 8. Results of genetic correlation between IS and UKB traits from pheWAS analysis.	Supplementary Table 8. Results of genetic correlation between IS and UKB traits from pheWAS analysis.	Supplementary Table 8. Results of genetic correlation between IS and UKB traits from pheWAS analysis.	Supplementary Table 8. Results of genetic correlation between IS and UKB traits from pheWAS analysis.	Supplementary Table 8. Results of genetic correlation between IS and UKB traits from pheWAS analysis.	Supplementary Table 8. Results of genetic correlation between IS and UKB traits from pheWAS analysis.	Supplementary Table 8. Results of genetic correlation between IS and UKB traits from pheWAS analysis.	Supplementary Table 8. Results of genetic correlation between IS and UKB traits from pheWAS analysis.	Supplementary Table 8. Results of genetic correlation between IS and UKB traits from pheWAS analysis.	Supplementary Table 8. Results of genetic correlation between IS and UKB traits from pheWAS analysis.	Supplementary Table 8. Results of genetic correlation between IS and UKB traits from pheWAS analysis.	Supplementary Table 8. Results of genetic correlation between IS and UKB traits from pheWAS analysis.	Supplementary Table 8. Results of genetic correlation between IS and UKB traits from pheWAS analysis.	Supplementary Table 8. Results of genetic correlation between IS and UKB traits from pheWAS analysis.	Supplementary Table 8. Results of genetic correlation between IS and UKB traits from pheWAS analysis.	Supplementary Table 8. Results of genetic correlation between IS and UKB traits from pheWAS analysis.	Supplementary Table 8. Results of genetic correlation between IS and UKB traits from pheWAS analysis.	Supplementary Table 8. Results of genetic correlation between IS and UKB traits from pheWAS analysis.	Supplementary Table 8. Results of genetic correlation between IS and UKB traits from pheWAS analysis.	Supplementary Table 8. Results of genetic correlation between IS and UKB traits from pheWAS analysis.	Supplementary Table 8. Results of genetic correlation between IS and UKB traits from pheWAS analysis.	Supplementary Table 8. Results of genetic correlation between IS and UKB traits from pheWAS analysis.	Supplementary Table 8. Results of genetic correlation between IS and UKB traits from pheWAS analysis.	Supplementary Table 8. Results of genetic correlation between IS and UKB traits from pheWAS analysis.	Supplementary Table 8. Results of genetic correlation between IS and UKB traits from pheWAS analysis.	Supplementary Table 8. Results of genetic correlation between IS and UKB traits from pheWAS analysis.	Supplementary Table 8. Results of genetic correlation between IS and UKB traits from pheWAS analysis.	Supplementary Table 8. Results of genetic correlation between IS and UKB traits from pheWAS analysis.	Supplementary Table 8. Results of genetic correlation between IS and UKB traits from pheWAS analysis.	Supplementary Table 8. Results of genetic correlation between IS and UKB traits from pheWAS analysis.	Supplementary Table 8. Results of genetic correlation between IS and UKB traits from pheWAS analysis.	Supplementary Table 8. Results of genetic correlation between IS and UKB traits from pheWAS analysis.	Supplementary Table 8. Results of genetic correlation between IS and UKB traits from pheWAS analysis.	Supplementary Table 8. Results of genetic correlation between IS and UKB traits from pheWAS analysis.	Supplementary Table 8. Results of genetic correlation between IS and UKB traits from pheWAS analysis.	Supplementary Table 8. Results of genetic correlation between IS and UKB traits from pheWAS analysis.	Supplementary Table 8. Results of genetic correlation between IS and UKB traits from pheWAS analysis.	Supplementary Table 8. Results of genetic correlation between IS and UKB traits from pheWAS analysis.	Supplementary Table 8. Results of genetic correlation between IS and UKB traits from pheWAS analysis.	Supplementary Table 8. Results of genetic correlation between IS and UKB traits from pheWAS analysis.	Supplementary Table 8. Results of genetic correlation between IS and UKB traits from pheWAS analysis.	Supplementary Table 8. Results of genetic correlation between IS and UKB traits from pheWAS analysis.	Supplementary Table 8. Results of genetic correlation between IS and UKB traits from pheWAS analysis.	Supplementary Table 8. Results of genetic correlation between IS and UKB traits from pheWAS analysis.	Supplementary Table 8. Results of genetic correlation between IS and UKB traits from pheWAS analysis.	Supplementary Table 8. Results of genetic correlation between IS and UKB traits from pheWAS analysis.	Supplementary Table 8. Results of genetic correlation between IS and UKB traits from pheWAS analysis.	Supplementary Table 8. Results of genetic correlation between IS and UKB traits from pheWAS analysis.	Supplementary Table 8. Results of genetic correlation between IS and UKB traits from pheWAS analysis.	Supplementary Table 8. Results of genetic correlation between IS and UKB traits from pheWAS analysis.	Supplementary Table 8. Results of genetic correlation between IS and UKB traits from pheWAS analysis.	Supplementary Table 8. Results of genetic correlation between IS and UKB traits from pheWAS analysis.	Supplementary Table 8. Results of genetic correlation between IS and UKB traits from pheWAS analysis.	Supplementary Table 8. Results of genetic correlation between IS and UKB traits from pheWAS analysis.	Supplementary Table 8. Results of genetic correlation between IS and UKB traits from pheWAS analysis.	Supplementary Table 8. Results of genetic correlation between IS and UKB traits from pheWAS analysis.	Supplementary Table 8. Results of genetic correlation between IS and UKB traits from pheWAS analysis.	Supplementary Table 8. Results of genetic correlation between IS and UKB traits from pheWAS analysis.	Supplementary Table 8. Results of genetic correlation between IS and UKB traits from pheWAS analysis.	Supplementary Table 8. Results of genetic correlation between IS and UKB traits from pheWAS analysis.	Supplementary Table 8. Results of genetic correlation between IS and UKB traits from pheWAS analysis.	Supplementary Table 8. Results of genetic correlation between IS and UKB traits from pheWAS analysis.	Supplementary Table 8. Results of genetic correlation between IS and UKB traits from pheWAS analysis.	Supplementary Table 8. Results of genetic correlation between IS and UKB traits from pheWAS analysis.	Supplementary Table 8. Results of genetic correlation between IS and UKB traits from pheWAS analysis.	Supplementary Table 8. Results of genetic correlation between IS and UKB traits from pheWAS analysis.	Supplementary Table 8. Results of genetic correlation between IS and UKB traits from pheWAS analysis.	Supplementary Table 8. Results of genetic correlation between IS and UKB traits from pheWAS analysis.	Supplementary Table 8. Results of genetic correlation between IS and UKB traits from pheWAS analysis.	Supplementary Table 8. Results of genetic correlation between IS and UKB traits from pheWAS analysis.	Supplementary Table 8. Results of genetic correlation between IS and UKB traits from pheWAS analysis.	Supplementary Table 8. Results of genetic correlation between IS and UKB traits from pheWAS analysis.	Supplementary Table 8. Results of genetic correlation between IS and UKB traits from pheWAS analysis.	Supplementary Table 8. Results of genetic correlation between IS and UKB traits from pheWAS analysis.	Supplementary Table 8. Results of genetic correlation between IS and UKB traits from pheWAS analysis.	Supplementary Table 8. Results of genetic correlation between IS and UKB traits from pheWAS analysis.	Supplementary Table 8. Results of genetic correlation between IS and UKB traits from pheWAS analysis.	Supplementary Table 8. Results of genetic correlation between IS and UKB traits from pheWAS analysis.	Supplementary Table 8. Results of genetic correlation between IS and UKB traits from pheWAS analysis.	Supplementary Table 8. Results of genetic correlation between IS and UKB traits from pheWAS analysis.	Supplementary Table 8. Results of genetic correlation between IS and UKB traits from pheWAS analysis.	Supplementary Table 8. Results of genetic correlation between IS and UKB traits from pheWAS analysis.	Supplementary Table 8. Results of genetic correlation between IS and UKB traits from pheWAS analysis.	Supplementary Table 8. Results of genetic correlation between IS and UKB traits from pheWAS analysis.	Supplementary Table 8. Results of genetic correlation between IS and UKB traits from pheWAS analysis.	Supplementary Table 8. Results of genetic correlation between IS and UKB traits from pheWAS analysis.	Supplementary Table 8. Results of genetic correlation between IS and UKB traits from pheWAS analysis.	Supplementary Table 8. Results of genetic correlation between IS and UKB traits from pheWAS analysis.	Supplementary Table 8. Results of genetic correlation between IS and UKB traits from pheWAS analysis.	Supplementary Table 8. Results of genetic correlation between IS and UKB traits from pheWAS analysis.	Supplementary Table 8. Results of genetic correlation between IS and UKB traits from pheWAS analysis.	Supplementary Table 8. Results of genetic correlation between IS and UKB traits from pheWAS analysis.	Supplementary Table 8. Results of genetic correlation between IS and UKB traits from pheWAS analysis.	Supplementary Table 8. Results of genetic correlation between IS and UKB traits from pheWAS analysis.	Supplementary Table 8. Results of genetic correlation between IS and UKB traits from pheWAS analysis.	Supplementary Table 8. Results of genetic correlation between IS and UKB traits from pheWAS analysis.	Supplementary Table 8. Results of genetic correlation between IS and UKB traits from pheWAS analysis.	Supplementary Table 8. Results of genetic correlation between IS and UKB traits from pheWAS analysis.	Supplementary Table 8. Results of genetic correlation between IS and UKB traits from pheWAS analysis.	Supplementary Table 8. Results of genetic correlation between IS and UKB traits from pheWAS analysis.	Supplementary Table 8. Results of genetic correlation between IS and UKB traits from pheWAS analysis.	Supplementary Table 8. Results of genetic correlation between IS and UKB traits from pheWAS analysis.	Supplementary Table 8. Results of genetic correlation between IS and UKB traits from pheWAS analysis.	Supplementary Table 8. Results of genetic correlation between IS and UKB traits from pheWAS analysis.	Supplementary Table 8. Results of genetic correlation between IS and UKB traits from pheWAS analysis.	Supplementary Table 8. Results of genetic correlation between IS and UKB traits from pheWAS analysis.	Supplementary Table 8. Results of genetic correlation between IS and UKB traits from pheWAS analysis.	Supplementary Table 8. Results of genetic correlation between IS and UKB traits from pheWAS analysis.	Supplementary Table 8. Results of genetic correlation between IS and UKB traits from pheWAS analysis.	Supplementary Table 8. Results of genetic correlation between IS and UKB traits from pheWAS analysis.	Supplementary Table 8. Results of genetic correlation between IS and UKB traits from pheWAS analysis.	Supplementary Table 8. Results of genetic correlation between IS and UKB traits from pheWAS analysis.	Supplementary Table 8. Results of genetic correlation between IS and UKB traits from pheWAS analysis.	Supplementary Table 8. Results of genetic correlation between IS and UKB traits from pheWAS analysis.	Supplementary Table 8. Results of genetic correlation between IS and UKB traits from pheWAS analysis.	Supplementary Table 8. Results of genetic correlation between IS and UKB traits from pheWAS analysis.	Supplementary Table 8. Results of genetic correlation between IS and UKB traits from pheWAS analysis.	Supplementary Table 8. Results of genetic correlation between IS and UKB traits from pheWAS analysis.	Supplementary Table 8. Results of genetic correlation between IS and UKB traits from pheWAS analysis.	Supplementary Table 8. Results of genetic correlation between IS and UKB traits from pheWAS analysis.	Supplementary Table 8. Results of genetic correlation between IS and UKB traits from pheWAS analysis.	Supplementary Table 8. Results of genetic correlation between IS and UKB traits from pheWAS analysis.	Supplementary Table 8. Results of genetic correlation between IS and UKB traits from pheWAS analysis.	Supplementary Table 8. Results of genetic correlation between IS and UKB traits from pheWAS analysis.	Supplementary Table 8. Results of genetic correlation between IS and UKB traits from pheWAS analysis.	Supplementary Table 8. Results of genetic correlation between IS and UKB traits from pheWAS analysis.	Supplementary Table 8. Results of genetic correlation between IS and UKB traits from pheWAS analysis.	Supplementary Table 8. Results of genetic correlation between IS and UKB traits from pheWAS analysis.	Supplementary Table 8. Results of genetic correlation between IS and UKB traits from pheWAS analysis.	Supplementary Table 8. Results of genetic correlation between IS and UKB traits from pheWAS analysis.	Supplementary Table 8. Results of genetic correlation between IS and UKB traits from pheWAS analysis.	Supplementary Table 8. Results of genetic correlation between IS and UKB traits from pheWAS analysis.	Supplementary Table 8. Results of genetic correlation between IS and UKB traits from pheWAS analysis.	Supplementary Table 8. Results of genetic correlation between IS and UKB traits from pheWAS analysis.	Supplementary Table 8. Results of genetic correlation between IS and UKB traits from pheWAS analysis.	Supplementary Table 8. Results of genetic correlation between IS and UKB traits from pheWAS analysis.	Supplementary Table 8. Results of genetic correlation between IS and UKB traits from pheWAS analysis.	Supplementary Table 8. Results of genetic correlation between IS and UKB traits from pheWAS analysis.	Supplementary Table 8. Results of genetic correlation between IS and UKB traits from pheWAS analysis.	Supplementary Table 8. Results of genetic correlation between IS and UKB traits from pheWAS analysis.	Supplementary Table 8. Results of genetic correlation between IS and UKB traits from pheWAS analysis.	Supplementary Table 8. Results of genetic correlation between IS and UKB traits from pheWAS analysis.	Supplementary Table 8. Results of genetic correlation between IS and UKB traits from pheWAS analysis.	Supplementary Table 8. Results of genetic correlation between IS and UKB traits from pheWAS analysis.	Supplementary Table 8. Results of genetic correlation between IS and UKB traits from pheWAS analysis.	Supplementary Table 8. Results of genetic correlation between IS and UKB traits from pheWAS analysis.	Supplementary Table 8. Results of genetic correlation between IS and UKB traits from pheWAS analysis.	Supplementary Table 8. Results of genetic correlation between IS and UKB traits from pheWAS analysis.	Supplementary Table 8. Results of genetic correlation between IS and UKB traits from pheWAS analysis.	Supplementary Table 8. Results of genetic correlation between IS and UKB traits from pheWAS analysis.	Supplementary Table 8. Results of genetic correlation between IS and UKB traits from pheWAS analysis.	Supplementary Table 8. Results of genetic correlation between IS and UKB traits from pheWAS analysis.	Supplementary Table 8. Results of genetic correlation between IS and UKB traits from pheWAS analysis.	Supplementary Table 8. Results of genetic correlation between IS and UKB traits from pheWAS analysis.	Supplementary Table 8. Results of genetic correlation between IS and UKB traits from pheWAS analysis.	Supplementary Table 8. Results of genetic correlation between IS and UKB traits from pheWAS analysis.	Supplementary Table 8. Results of genetic correlation between IS and UKB traits from pheWAS analysis.	Supplementary Table 8. Results of genetic correlation between IS and UKB traits from pheWAS analysis.	Supplementary Table 8. Results of genetic correlation between IS and UKB traits from pheWAS analysis.	Supplementary Table 8. Results of genetic correlation between IS and UKB traits from pheWAS analysis.	Supplementary Table 8. Results of genetic correlation between IS and UKB traits from pheWAS analysis.	Supplementary Table 8. Results of genetic correlation between IS and UKB traits from pheWAS analysis.	Supplementary Table 8. Results of genetic correlation between IS and UKB traits from pheWAS analysis.	Supplementary Table 8. Results of genetic correlation between IS and UKB traits from pheWAS analysis.	Supplementary Table 8. Results of genetic correlation between IS and UKB traits from pheWAS analysis.	Supplementary Table 8. Results of genetic correlation between IS and UKB traits from pheWAS analysis.	Supplementary Table 8. Results of genetic correlation between IS and UKB traits from pheWAS analysis.	Supplementary Table 8. Results of genetic correlation between IS and UKB traits from pheWAS analysis.	Supplementary Table 8. Results of genetic correlation between IS and UKB traits from pheWAS analysis.	Supplementary Table 8. Results of genetic correlation between IS and UKB traits from pheWAS analysis.	Supplementary Table 8. Results of genetic correlation between IS and UKB traits from pheWAS analysis.	Supplementary Table 8. Results of genetic correlation between IS and UKB traits from pheWAS analysis.	Supplementary Table 8. Results of genetic correlation between IS and UKB traits from pheWAS analysis.	Supplementary Table 8. Results of genetic correlation between IS and UKB traits from pheWAS analysis.	Supplementary Table 8. Results of genetic correlation between IS and UKB traits from pheWAS analysis.	Supplementary Table 8. Results of genetic correlation between IS and UKB traits from pheWAS analysis.	Supplementary Table 8. Results of genetic correlation between IS and UKB traits from pheWAS analysis.	Supplementary Table 8. Results of genetic correlation between IS and UKB traits from pheWAS analysis.	Supplementary Table 8. Results of genetic correlation between IS and UKB traits from pheWAS analysis.	Supplementary Table 8. Results of genetic correlation between IS and UKB traits from pheWAS analysis.	Supplementary Table 8. Results of genetic correlation between IS and UKB traits from pheWAS analysis.	Supplementary Table 8. Results of genetic correlation between IS and UKB traits from pheWAS analysis.	Supplementary Table 8. Results of genetic correlation between IS and UKB traits from pheWAS analysis.	Supplementary Table 8. Results of genetic correlation between IS and UKB traits from pheWAS analysis.	Supplementary Table 8. Results of genetic correlation between IS and UKB traits from pheWAS analysis.	Supplementary Table 8. Results of genetic correlation between IS and UKB traits from pheWAS analysis.	Supplementary Table 8. Results of genetic correlation between IS and UKB traits from pheWAS analysis.	Supplementary Table 8. Results of genetic correlation between IS and UKB traits from pheWAS analysis.	Supplementary Table 8. Results of genetic correlation between IS and UKB traits from pheWAS analysis.	Supplementary Table 8. Results of genetic correlation between IS and UKB traits from pheWAS analysis.	Supplementary Table 8. Results of genetic correlation between IS and UKB traits from pheWAS analysis.	Supplementary Table 8. Results of genetic correlation between IS and UKB traits from pheWAS analysis.	Supplementary Table 8. Results of genetic correlation between IS and UKB traits from pheWAS analysis.	Supplementary Table 8. Results of genetic correlation between IS and UKB traits from pheWAS analysis.	Supplementary Table 8. Results of genetic correlation between IS and UKB traits from pheWAS analysis.	Supplementary Table 8. Results of genetic correlation between IS and UKB traits from pheWAS analysis.	Supplementary Table 8. Results of genetic correlation between IS and UKB traits from pheWAS analysis.	Supplementary Table 8. Results of genetic correlation between IS and UKB traits from pheWAS analysis.	Supplementary Table 8. Results of genetic correlation between IS and UKB traits from pheWAS analysis.	Supplementary Table 8. Results of genetic correlation between IS and UKB traits from pheWAS analysis.	Supplementary Table 8. Results of genetic correlation between IS and UKB traits from pheWAS analysis.	Supplementary Table 8. Results of genetic correlation between IS and UKB traits from pheWAS analysis.	Supplementary Table 8. Results of genetic correlation between IS and UKB traits from pheWAS analysis.	Supplementary Table 8. Results of genetic correlation between IS and UKB traits from pheWAS analysis.	Supplementary Table 8. Results of genetic correlation between IS and UKB traits from pheWAS analysis.	Supplementary Table 8. Results of genetic correlation between IS and UKB traits from pheWAS analysis.	Supplementary Table 8. Results of genetic correlation between IS and UKB traits from pheWAS analysis.	Supplementary Table 8. Results of genetic correlation between IS and UKB traits from pheWAS analysis.	Supplementary Table 8. Results of genetic correlation between IS and UKB traits from pheWAS analysis.	Supplementary Table 8. Results of genetic correlation between IS and UKB traits from pheWAS analysis.	Supplementary Table 8. Results of genetic correlation between IS and UKB traits from pheWAS analysis.	Supplementary Table 8. Results of genetic correlation between IS and UKB traits from pheWAS analysis.	Supplementary Table 8. Results of genetic correlation between IS and UKB traits from pheWAS analysis.	Supplementary Table 8. Results of genetic correlation between IS and UKB traits from pheWAS analysis.	Supplementary Table 8. Results of genetic correlation between IS and UKB traits from pheWAS analysis.	Supplementary Table 8. Results of genetic correlation between IS and UKB traits from pheWAS analysis.	Supplementary Table 8. Results of genetic correlation between IS and UKB traits from pheWAS analysis.	Supplementary Table 8. Results of genetic correlation between IS and UKB traits from pheWAS analysis.	Supplementary Table 8. Results of genetic correlation between IS and UKB traits from pheWAS analysis.	Supplementary Table 8. Results of genetic correlation between IS and UKB traits from pheWAS analysis.	Supplementary Table 8. Results of genetic correlation between IS and UKB traits from pheWAS analysis.	Supplementary Table 8. Results of genetic correlation between IS and UKB traits from pheWAS analysis.	Supplementary Table 8. Results of genetic correlation between IS and UKB traits from pheWAS analysis.	Supplementary Table 8. Results of genetic correlation between IS and UKB traits from pheWAS analysis.	Supplementary Table 8. Results of genetic correlation between IS and UKB traits from pheWAS analysis.	Supplementary Table 8. Results of genetic correlation between IS and UKB traits from pheWAS analysis.	Supplementary Table 8. Results of genetic correlation between IS and UKB traits from pheWAS analysis.	Supplementary Table 8. Results of genetic correlation between IS and UKB traits from pheWAS analysis.	Supplementary Table 8. Results of genetic correlation between IS and UKB traits from pheWAS analysis.	Supplementary Table 8. Results of genetic correlation between IS and UKB traits from pheWAS analysis.	Supplementary Table 8. Results of genetic correlation between IS and UKB traits from pheWAS analysis.	Supplementary Table 8. Results of genetic correlation between IS and UKB traits from pheWAS analysis.	Supplementary Table 8. Results of genetic correlation between IS and UKB traits from pheWAS analysis.	Supplementary Table 8. Results of genetic correlation between IS and UKB traits from pheWAS analysis.	Supplementary Table 8. Results of genetic correlation between IS and UKB traits from pheWAS analysis.	Supplementary Table 8. Results of genetic correlation between IS and UKB traits from pheWAS analysis.	Supplementary Table 8. Results of genetic correlation between IS and UKB traits from pheWAS analysis.	Supplementary Table 8. Results of genetic correlation between IS and UKB traits from pheWAS analysis.	Supplementary Table 8. Results of genetic correlation between IS and UKB traits from pheWAS analysis.	Supplementary Table 8. Results of genetic correlation between IS and UKB traits from pheWAS analysis.	Supplementary Table 8. Results of genetic correlation between IS and UKB traits from pheWAS analysis.	Supplementary Table 8. Results of genetic correlation between IS and UKB traits from pheWAS analysis.	Supplementary Table 8. Results of genetic correlation between IS and UKB traits from pheWAS analysis.	Supplementary Table 8. Results of genetic correlation between IS and UKB traits from pheWAS analysis.	Supplementary Table 8. Results of genetic correlation between IS and UKB traits from pheWAS analysis.	Supplementary Table 8. Results of genetic correlation between IS and UKB traits from pheWAS analysis.	Supplementary Table 8. Results of genetic correlation between IS and UKB traits from pheWAS analysis.	Supplementary Table 8. Results of genetic correlation between IS and UKB traits from pheWAS analysis.	Supplementary Table 8. Results of genetic correlation between IS and UKB traits from pheWAS analysis.	Supplementary Table 8. Results of genetic correlation between IS and UKB traits from pheWAS analysis.	Supplementary Table 8. Results of genetic correlation between IS and UKB traits from pheWAS analysis.	Supplementary Table 8. Results of genetic correlation between IS and UKB traits from pheWAS analysis.	Supplementary Table 8. Results of genetic correlation between IS and UKB traits from pheWAS analysis.	Supplementary Table 8. Results of genetic correlation between IS and UKB traits from pheWAS analysis.	Supplementary Table 8. Results of genetic correlation between IS and UKB traits from pheWAS analysis.	Supplementary Table 8. Results of genetic correlation between IS and UKB traits from pheWAS analysis.	Supplementary Table 8. Results of genetic correlation between IS and UKB traits from pheWAS analysis.	Supplementary Table 8. Results of genetic correlation between IS and UKB traits from pheWAS analysis.	Supplementary Table 8. Results of genetic correlation between IS and UKB traits from pheWAS analysis.	Supplementary Table 8. Results of genetic correlation between IS and UKB traits from pheWAS analysis.	Supplementary Table 8. Results of genetic correlation between IS and UKB traits from pheWAS analysis.	Supplementary Table 8. Results of genetic correlation between IS and UKB traits from pheWAS analysis.	Supplementary Table 8. Results of genetic correlation between IS and UKB traits from pheWAS analysis.	Supplementary Table 8. Results of genetic correlation between IS and UKB traits from pheWAS analysis.	Supplementary Table 8. Results of genetic correlation between IS and UKB traits from pheWAS analysis.	Supplementary Table 8. Results of genetic correlation between IS and UKB traits from pheWAS analysis.	Supplementary Table 8. Results of genetic correlation between IS and UKB traits from pheWAS analysis.	Supplementary Table 8. Results of genetic correlation between IS and UKB traits from pheWAS analysis.	Supplementary Table 8. Results of genetic correlation between IS and UKB traits from pheWAS analysis.	Supplementary Table 8. Results of genetic correlation between IS and UKB traits from pheWAS analysis.	Supplementary Table 8. Results of genetic correlation between IS and UKB traits from pheWAS analysis.	Supplementary Table 8. Results of genetic correlation between IS and UKB traits from pheWAS analysis.	Supplementary Table 8. Results of genetic correlation between IS and UKB traits from pheWAS analysis.	Supplementary Table 8. Results of genetic correlation between IS and UKB traits from pheWAS analysis.	Supplementary Table 8. Results of genetic correlation between IS and UKB traits from pheWAS analysis.	Supplementary Table 8. Results of genetic correlation between IS and UKB traits from pheWAS analysis.	Supplementary Table 8. Results of genetic correlation between IS and UKB traits from pheWAS analysis.	Supplementary Table 8. Results of genetic correlation between IS and UKB traits from pheWAS analysis.	Supplementary Table 8. Results of genetic correlation between IS and UKB traits from pheWAS analysis.	Supplementary Table 8. Results of genetic correlation between IS and UKB traits from pheWAS analysis.	Supplementary Table 8. Results of genetic correlation between IS and UKB traits from pheWAS analysis.	Supplementary Table 8. Results of genetic correlation between IS and UKB traits from pheWAS analysis.	Supplementary Table 8. Results of genetic correlation between IS and UKB traits from pheWAS analysis.	Supplementary Table 8. Results of genetic correlation between IS and UKB traits from pheWAS analysis.	Supplementary Table 8. Results of genetic correlation between IS and UKB traits from pheWAS analysis.	Supplementary Table 8. Results of genetic correlation between IS and UKB traits from pheWAS analysis.	Supplementary Table 8. Results of genetic correlation between IS and UKB traits from pheWAS analysis.	Supplementary Table 8. Results of genetic correlation between IS and UKB traits from pheWAS analysis.	Supplementary Table 8. Results of genetic correlation between IS and UKB traits from pheWAS analysis.	Supplementary Table 8. Results of genetic correlation between IS and UKB traits from pheWAS analysis.	Supplementary Table 8. Results of genetic correlation between IS and UKB traits from pheWAS analysis.	Supplementary Table 8. Results of genetic correlation between IS and UKB traits from pheWAS analysis.	Supplementary Table 8. Results of genetic correlation between IS and UKB traits from pheWAS analysis.	Supplementary Table 8. Results of genetic correlation between IS and UKB traits from pheWAS analysis.	Supplementary Table 8. Results of genetic correlation between IS and UKB traits from pheWAS analysis.	Supplementary Table 8. Results of genetic correlation between IS and UKB traits from pheWAS analysis.	Supplementary Table 8. Results of genetic correlation between IS and UKB traits from pheWAS analysis.	Supplementary Table 8. Results of genetic correlation between IS and UKB traits from pheWAS analysis.	Supplementary Table 8. Results of genetic correlation between IS and UKB traits from pheWAS analysis.	Supplementary Table 8. Results of genetic correlation between IS and UKB traits from pheWAS analysis.	Supplementary Table 8. Results of genetic correlation between IS and UKB traits from pheWAS analysis.	Supplementary Table 8. Results of genetic correlation between IS and UKB traits from pheWAS analysis.	Supplementary Table 8. Results of genetic correlation between IS and UKB traits from pheWAS analysis.	Supplementary Table 8. Results of genetic correlation between IS and UKB traits from pheWAS analysis.	Supplementary Table 8. Results of genetic correlation between IS and UKB traits from pheWAS analysis.	Supplementary Table 8. Results of genetic correlation between IS and UKB traits from pheWAS analysis.	Supplementary Table 8. Results of genetic correlation between IS and UKB traits from pheWAS analysis.	Supplementary Table 8. Results of genetic correlation between IS and UKB traits from pheWAS analysis.	Supplementary Table 8. Results of genetic correlation between IS and UKB traits from pheWAS analysis.	Supplementary Table 8. Results of genetic correlation between IS and UKB traits from pheWAS analysis.	Supplementary Table 8. Results of genetic correlation between IS and UKB traits from pheWAS analysis.	Supplementary Table 8. Results of genetic correlation between IS and UKB traits from pheWAS analysis.	Supplementary Table 8. Results of genetic correlation between IS and UKB traits from pheWAS analysis.	Supplementary Table 8. Results of genetic correlation between IS and UKB traits from pheWAS analysis.	Supplementary Table 8. Results of genetic correlation between IS and UKB traits from pheWAS analysis.	Supplementary Table 8. Results of genetic correlation between IS and UKB traits from pheWAS analysis.	Supplementary Table 8. Results of genetic correlation between IS and UKB traits from pheWAS analysis.	Supplementary Table 8. Results of genetic correlation between IS and UKB traits from pheWAS analysis.	Supplementary Table 8. Results of genetic correlation between IS and UKB traits from pheWAS analysis.	Supplementary Table 8. Results of genetic correlation between IS and UKB traits from pheWAS analysis.	Supplementary Table 8. Results of genetic correlation between IS and UKB traits from pheWAS analysis.	Supplementary Table 8. Results of genetic correlation between IS and UKB traits from pheWAS analysis.	Supplementary Table 8. Results of genetic correlation between IS and UKB traits from pheWAS analysis.	Supplementary Table 8. Results of genetic correlation between IS and UKB traits from pheWAS analysis.	Supplementary Table 8. Results of genetic correlation between IS and UKB traits from pheWAS analysis.	Supplementary Table 8. Results of genetic correlation between IS and UKB traits from pheWAS analysis.	Supplementary Table 8. Results of genetic correlation between IS and UKB traits from pheWAS analysis.	Supplementary Table 8. Results of genetic correlation between IS and UKB traits from pheWAS analysis.	Supplementary Table 8. Results of genetic correlation between IS and UKB traits from pheWAS analysis.	Supplementary Table 8. Results of genetic correlation between IS and UKB traits from pheWAS analysis.	Supplementary Table 8. Results of genetic correlation between IS and UKB traits from pheWAS analysis.	Supplementary Table 8. Results of genetic correlation between IS and UKB traits from pheWAS analysis.	Supplementary Table 8. Results of genetic correlation between IS and UKB traits from pheWAS analysis.	Supplementary Table 8. Results of genetic correlation between IS and UKB traits from pheWAS analysis.	Supplementary Table 8. Results of genetic correlation between IS and UKB traits from pheWAS analysis.	Supplementary Table 8. Results of genetic correlation between IS and UKB traits from pheWAS analysis.	Supplementary Table 8. Results of genetic correlation between IS and UKB traits from pheWAS analysis.	Supplementary Table 8. Results of genetic correlation between IS and UKB traits from pheWAS analysis.	Supplementary Table 8. Results of genetic correlation between IS and UKB traits from pheWAS analysis.	Supplementary Table 8. Results of genetic correlation between IS and UKB traits from pheWAS analysis.	Supplementary Table 8. Results of genetic correlation between IS and UKB traits from pheWAS analysis.	Supplementary Table 8. Results of genetic correlation between IS and UKB traits from pheWAS analysis.	Supplementary Table 8. Results of genetic correlation between IS and UKB traits from pheWAS analysis.	Supplementary Table 8. Results of genetic correlation between IS and UKB traits from pheWAS analysis.	Supplementary Table 8. Results of genetic correlation between IS and UKB traits from pheWAS analysis.	Supplementary Table 8. Results of genetic correlation between IS and UKB traits from pheWAS analysis.	Supplementary Table 8. Results of genetic correlation between IS and UKB traits from pheWAS analysis.	Supplementary Table 8. Results of genetic correlation between IS and UKB traits from pheWAS analysis.	Supplementary Table 8. Results of genetic correlation between IS and UKB traits from pheWAS analysis.	Supplementary Table 8. Results of genetic correlation between IS and UKB traits from pheWAS analysis.	Supplementary Table 8. Results of genetic correlation between IS and UKB traits from pheWAS analysis.	Supplementary Table 8. Results of genetic correlation between IS and UKB traits from pheWAS analysis.	Supplementary Table 8. Results of genetic correlation between IS and UKB traits from pheWAS analysis.	Supplementary Table 8. Results of genetic correlation between IS and UKB traits from pheWAS analysis.	Supplementary Table 8. Results of genetic correlation between IS and UKB traits from pheWAS analysis.	Supplementary Table 8. Results of genetic correlation between IS and UKB traits from pheWAS analysis.	Supplementary Table 8. Results of genetic correlation between IS and UKB traits from pheWAS analysis.	Supplementary Table 8. Results of genetic correlation between IS and UKB traits from pheWAS analysis.	Supplementary Table 8. Results of genetic correlation between IS and UKB traits from pheWAS analysis.	Supplementary Table 8. Results of genetic correlation between IS and UKB traits from pheWAS analysis.	Supplementary Table 8. Results of genetic correlation between IS and UKB traits from pheWAS analysis.	Supplementary Table 8. Results of genetic correlation between IS and UKB traits from pheWAS analysis.	Supplementary Table 8. Results of genetic correlation between IS and UKB traits from pheWAS analysis.	Supplementary Table 8. Results of genetic correlation between IS and UKB traits from pheWAS analysis.	Supplementary Table 8. Results of genetic correlation between IS and UKB traits from pheWAS analysis.	Supplementary Table 8. Results of genetic correlation between IS and UKB traits from pheWAS analysis.	Supplementary Table 8. Results of genetic correlation between IS and UKB traits from pheWAS analysis.	Supplementary Table 8. Results of genetic correlation between IS and UKB traits from pheWAS analysis.	Supplementary Table 8. Results of genetic correlation between IS and UKB traits from pheWAS analysis.	Supplementary Table 8. Results of genetic correlation between IS and UKB traits from pheWAS analysis.	Supplementary Table 8. Results of genetic correlation between IS and UKB traits from pheWAS analysis.	Supplementary Table 8. Results of genetic correlation between IS and UKB traits from pheWAS analysis.	Supplementary Table 8. Results of genetic correlation between IS and UKB traits from pheWAS analysis.	Supplementary Table 8. Results of genetic correlation between IS and UKB traits from pheWAS analysis.	Supplementary Table 8. Results of genetic correlation between IS and UKB traits from pheWAS analysis.	Supplementary Table 8. Results of genetic correlation between IS and UKB traits from pheWAS analysis.	Supplementary Table 8. Results of genetic correlation between IS and UKB traits from pheWAS analysis.	Supplementary Table 8. Results of genetic correlation between IS and UKB traits from pheWAS analysis.	Supplementary Table 8. Results of genetic correlation between IS and UKB traits from pheWAS analysis.	Supplementary Table 8. Results of genetic correlation between IS and UKB traits from pheWAS analysis.	Supplementary Table 8. Results of genetic correlation between IS and UKB traits from pheWAS analysis.	Supplementary Table 8. Results of genetic correlation between IS and UKB traits from pheWAS analysis.	Supplementary Table 8. Results of genetic correlation between IS and UKB traits from pheWAS analysis.	Supplementary Table 8. Results of genetic correlation between IS and UKB traits from pheWAS analysis.	Supplementary Table 8. Results of genetic correlation between IS and UKB traits from pheWAS analysis.	Supplementary Table 8. Results of genetic correlation between IS and UKB traits from pheWAS analysis.	Supplementary Table 8. Results of genetic correlation between IS and UKB traits from pheWAS analysis.	Supplementary Table 8. Results of genetic correlation between IS and UKB traits from pheWAS analysis.	Supplementary Table 8. Results of genetic correlation between IS and UKB traits from pheWAS analysis.	Supplementary Table 8. Results of genetic correlation between IS and UKB traits from pheWAS analysis.	Supplementary Table 8. Results of genetic correlation between IS and UKB traits from pheWAS analysis.	Supplementary Table 8. Results of genetic correlation between IS and UKB traits from pheWAS analysis.	Supplementary Table 8. Results of genetic correlation between IS and UKB traits from pheWAS analysis.	Supplementary Table 8. Results of genetic correlation between IS and UKB traits from pheWAS analysis.	Supplementary Table 8. Results of genetic correlation between IS and UKB traits from pheWAS analysis.	Supplementary Table 8. Results of genetic correlation between IS and UKB traits from pheWAS analysis.	Supplementary Table 8. Results of genetic correlation between IS and UKB traits from pheWAS analysis.	Supplementary Table 8. Results of genetic correlation between IS and UKB traits from pheWAS analysis.	Supplementary Table 8. Results of genetic correlation between IS and UKB traits from pheWAS analysis.	Supplementary Table 8. Results of genetic correlation between IS and UKB traits from pheWAS analysis.	Supplementary Table 8. Results of genetic correlation between IS and UKB traits from pheWAS analysis.	Supplementary Table 8. Results of genetic correlation between IS and UKB traits from pheWAS analysis.	Supplementary Table 8. Results of genetic correlation between IS and UKB traits from pheWAS analysis.	Supplementary Table 8. Results of genetic correlation between IS and UKB traits from pheWAS analysis.	Supplementary Table 8. Results of genetic correlation between IS and UKB traits from pheWAS analysis.	Supplementary Table 8. Results of genetic correlation between IS and UKB traits from pheWAS analysis.	Supplementary Table 8. Results of genetic correlation between IS and UKB traits from pheWAS analysis.	Supplementary Table 8. Results of genetic correlation between IS and UKB traits from pheWAS analysis.	Supplementary Table 8. Results of genetic correlation between IS and UKB traits from pheWAS analysis.	Supplementary Table 8. Results of genetic correlation between IS and UKB traits from pheWAS analysis.	Supplementary Table 8. Results of genetic correlation between IS and UKB traits from pheWAS analysis.	Supplementary Table 8. Results of genetic correlation between IS and UKB traits from pheWAS analysis.	Supplementary Table 8. Results of genetic correlation between IS and UKB traits from pheWAS analysis.	Supplementary Table 8. Results of genetic correlation between IS and UKB traits from pheWAS analysis.	Supplementary Table 8. Results of genetic correlation between IS and UKB traits from pheWAS analysis.	Supplementary Table 8. Results of genetic correlation between IS and UKB traits from pheWAS analysis.	Supplementary Table 8. Results of genetic correlation between IS and UKB traits from pheWAS analysis.	Supplementary Table 8. Results of genetic correlation between IS and UKB traits from pheWAS analysis.	Supplementary Table 8. Results of genetic correlation between IS and UKB traits from pheWAS analysis.	Supplementary Table 8. Results of genetic correlation between IS and UKB traits from pheWAS analysis.	Supplementary Table 8. Results of genetic correlation between IS and UKB traits from pheWAS analysis.	Supplementary Table 8. Results of genetic correlation between IS and UKB traits from pheWAS analysis.	Supplementary Table 8. Results of genetic correlation between IS and UKB traits from pheWAS analysis.	Supplementary Table 8. Results of genetic correlation between IS and UKB traits from pheWAS analysis.	Supplementary Table 8. Results of genetic correlation between IS and UKB traits from pheWAS analysis.	Supplementary Table 8. Results of genetic correlation between IS and UKB traits from pheWAS analysis.	Supplementary Table 8. Results of genetic correlation between IS and UKB traits from pheWAS analysis.	Supplementary Table 8. Results of genetic correlation between IS and UKB traits from pheWAS analysis.	Supplementary Table 8. Results of genetic correlation between IS and UKB traits from pheWAS analysis.	Supplementary Table 8. Results of genetic correlation between IS and UKB traits from pheWAS analysis.	Supplementary Table 8. Results of genetic correlation between IS and UKB traits from pheWAS analysis.	Supplementary Table 8. Results of genetic correlation between IS and UKB traits from pheWAS analysis.	Supplementary Table 8. Results of genetic correlation between IS and UKB traits from pheWAS analysis.	Supplementary Table 8. Results of genetic correlation between IS and UKB traits from pheWAS analysis.	Supplementary Table 8. Results of genetic correlation between IS and UKB traits from pheWAS analysis.	Supplementary Table 8. Results of genetic correlation between IS and UKB traits from pheWAS analysis.	Supplementary Table 8. Results of genetic correlation between IS and UKB traits from pheWAS analysis.	Supplementary Table 8. Results of genetic correlation between IS and UKB traits from pheWAS analysis.	Supplementary Table 8. Results of genetic correlation between IS and UKB traits from pheWAS analysis.	Supplementary Table 8. Results of genetic correlation between IS and UKB traits from pheWAS analysis.	Supplementary Table 8. Results of genetic correlation between IS and UKB traits from pheWAS analysis.	Supplementary Table 8. Results of genetic correlation between IS and UKB traits from pheWAS analysis.	Supplementary Table 8. Results of genetic correlation between IS and UKB traits from pheWAS analysis.	Supplementary Table 8. Results of genetic correlation between IS and UKB traits from pheWAS analysis.	Supplementary Table 8. Results of genetic correlation between IS and UKB traits from pheWAS analysis.	Supplementary Table 8. Results of genetic correlation between IS and UKB traits from pheWAS analysis.	Supplementary Table 8. Results of genetic correlation between IS and UKB traits from pheWAS analysis.	Supplementary Table 8. Results of genetic correlation between IS and UKB traits from pheWAS analysis.	Supplementary Table 8. Results of genetic correlation between IS and UKB traits from pheWAS analysis.	Supplementary Table 8. Results of genetic correlation between IS and UKB traits from pheWAS analysis.	Supplementary Table 8. Results of genetic correlation between IS and UKB traits from pheWAS analysis.	Supplementary Table 8. Results of genetic correlation between IS and UKB traits from pheWAS analysis.	Supplementary Table 8. Results of genetic correlation between IS and UKB traits from pheWAS analysis.	Supplementary Table 8. Results of genetic correlation between IS and UKB traits from pheWAS analysis.	Supplementary Table 8. Results of genetic correlation between IS and UKB traits from pheWAS analysis.	Supplementary Table 8. Results of genetic correlation between IS and UKB traits from pheWAS analysis.	Supplementary Table 8. Results of genetic correlation between IS and UKB traits from pheWAS analysis.	Supplementary Table 8. Results of genetic correlation between IS and UKB traits from pheWAS analysis.	Supplementary Table 8. Results of genetic correlation between IS and UKB traits from pheWAS analysis.	Supplementary Table 8. Results of genetic correlation between IS and UKB traits from pheWAS analysis.	Supplementary Table 8. Results of genetic correlation between IS and UKB traits from pheWAS analysis.	Supplementary Table 8. Results of genetic correlation between IS and UKB traits from pheWAS analysis.	Supplementary Table 8. Results of genetic correlation between IS and UKB traits from pheWAS analysis.	Supplementary Table 8. Results of genetic correlation between IS and UKB traits from pheWAS analysis.	Supplementary Table 8. Results of genetic correlation between IS and UKB traits from pheWAS analysis.	Supplementary Table 8. Results of genetic correlation between IS and UKB traits from pheWAS analysis.	Supplementary Table 8. Results of genetic correlation between IS and UKB traits from pheWAS analysis.	Supplementary Table 8. Results of genetic correlation between IS and UKB traits from pheWAS analysis.	Supplementary Table 8. Results of genetic correlation between IS and UKB traits from pheWAS analysis.	Supplementary Table 8. Results of genetic correlation between IS and UKB traits from pheWAS analysis.	Supplementary Table 8. Results of genetic correlation between IS and UKB traits from pheWAS analysis.	Supplementary Table 8. Results of genetic correlation between IS and UKB traits from pheWAS analysis.	Supplementary Table 8. Results of genetic correlation between IS and UKB traits from pheWAS analysis.	Supplementary Table 8. Results of genetic correlation between IS and UKB traits from pheWAS analysis.	Supplementary Table 8. Results of genetic correlation between IS and UKB traits from pheWAS analysis.	Supplementary Table 8. Results of genetic correlation between IS and UKB traits from pheWAS analysis.	Supplementary Table 8. Results of genetic correlation between IS and UKB traits from pheWAS analysis.	Supplementary Table 8. Results of genetic correlation between IS and UKB traits from pheWAS analysis.	Supplementary Table 8. Results of genetic correlation between IS and UKB traits from pheWAS analysis.	Supplementary Table 8. Results of genetic correlation between IS and UKB traits from pheWAS analysis.	Supplementary Table 8. Results of genetic correlation between IS and UKB traits from pheWAS analysis.	Supplementary Table 8. Results of genetic correlation between IS and UKB traits from pheWAS analysis.	Supplementary Table 8. Results of genetic correlation between IS and UKB traits from pheWAS analysis.	Supplementary Table 8. Results of genetic correlation between IS and UKB traits from pheWAS analysis.	Supplementary Table 8. Results of genetic correlation between IS and UKB traits from pheWAS analysis.	Supplementary Table 8. Results of genetic correlation between IS and UKB traits from pheWAS analysis.	Supplementary Table 8. Results of genetic correlation between IS and UKB traits from pheWAS analysis.	Supplementary Table 8. Results of genetic correlation between IS and UKB traits from pheWAS analysis.	Supplementary Table 8. Results of genetic correlation between IS and UKB traits from pheWAS analysis.	Supplementary Table 8. Results of genetic correlation between IS and UKB traits from pheWAS analysis.	Supplementary Table 8. Results of genetic correlation between IS and UKB traits from pheWAS analysis.	Supplementary Table 8. Results of genetic correlation between IS and UKB traits from pheWAS analysis.	Supplementary Table 8. Results of genetic correlation between IS and UKB traits from pheWAS analysis.	Supplementary Table 8. Results of genetic correlation between IS and UKB traits from pheWAS analysis.	Supplementary Table 8. Results of genetic correlation between IS and UKB traits from pheWAS analysis.	Supplementary Table 8. Results of genetic correlation between IS and UKB traits from pheWAS analysis.	Supplementary Table 8. Results of genetic correlation between IS and UKB traits from pheWAS analysis.	Supplementary Table 8. Results of genetic correlation between IS and UKB traits from pheWAS analysis.	Supplementary Table 8. Results of genetic correlation between IS and UKB traits from pheWAS analysis.	Supplementary Table 8. Results of genetic correlation between IS and UKB traits from pheWAS analysis.	Supplementary Table 8. Results of genetic correlation between IS and UKB traits from pheWAS analysis.	Supplementary Table 8. Results of genetic correlation between IS and UKB traits from pheWAS analysis.	Supplementary Table 8. Results of genetic correlation between IS and UKB traits from pheWAS analysis.	Supplementary Table 8. Results of genetic correlation between IS and UKB traits from pheWAS analysis.	Supplementary Table 8. Results of genetic correlation between IS and UKB traits from pheWAS analysis.	Supplementary Table 8. Results of genetic correlation between IS and UKB traits from pheWAS analysis.	Supplementary Table 8. Results of genetic correlation between IS and UKB traits from pheWAS analysis.	Supplementary Table 8. Results of genetic correlation between IS and UKB traits from pheWAS analysis.	Supplementary Table 8. Results of genetic correlation between IS and UKB traits from pheWAS analysis.	Supplementary Table 8. Results of genetic correlation between IS and UKB traits from pheWAS analysis.	Supplementary Table 8. Results of genetic correlation between IS and UKB traits from pheWAS analysis.	Supplementary Table 8. Results of genetic correlation between IS and UKB traits from pheWAS analysis.	Supplementary Table 8. Results of genetic correlation between IS and UKB traits from pheWAS analysis.	Supplementary Table 8. Results of genetic correlation between IS and UKB traits from pheWAS analysis.	Supplementary Table 8. Results of genetic correlation between IS and UKB traits from pheWAS analysis.	Supplementary Table 8. Results of genetic correlation between IS and UKB traits from pheWAS analysis.	Supplementary Table 8. Results of genetic correlation between IS and UKB traits from pheWAS analysis.	Supplementary Table 8. Results of genetic correlation between IS and UKB traits from pheWAS analysis.	Supplementary Table 8. Results of genetic correlation between IS and UKB traits from pheWAS analysis.	Supplementary Table 8. Results of genetic correlation between IS and UKB traits from pheWAS analysis.	Supplementary Table 8. Results of genetic correlation between IS and UKB traits from pheWAS analysis.	Supplementary Table 8. Results of genetic correlation between IS and UKB traits from pheWAS analysis.	Supplementary Table 8. Results of genetic correlation between IS and UKB traits from pheWAS analysis.	Supplementary Table 8. Results of genetic correlation between IS and UKB traits from pheWAS analysis.	Supplementary Table 8. Results of genetic correlation between IS and UKB traits from pheWAS analysis.	Supplementary Table 8. Results of genetic correlation between IS and UKB traits from pheWAS analysis.	Supplementary Table 8. Results of genetic correlation between IS and UKB traits from pheWAS analysis.	Supplementary Table 8. Results of genetic correlation between IS and UKB traits from pheWAS analysis.	Supplementary Table 8. Results of genetic correlation between IS and UKB traits from pheWAS analysis.	Supplementary Table 8. Results of genetic correlation between IS and UKB traits from pheWAS analysis.	Supplementary Table 8. Results of genetic correlation between IS and UKB traits from pheWAS analysis.	Supplementary Table 8. Results of genetic correlation between IS and UKB traits from pheWAS analysis.	Supplementary Table 8. Results of genetic correlation between IS and UKB traits from pheWAS analysis.	Supplementary Table 8. Results of genetic correlation between IS and UKB traits from pheWAS analysis.	Supplementary Table 8. Results of genetic correlation between IS and UKB traits from pheWAS analysis.	Supplementary Table 8. Results of genetic correlation between IS and UKB traits from pheWAS analysis.	Supplementary Table 8. Results of genetic correlation between IS and UKB traits from pheWAS analysis.	Supplementary Table 8. Results of genetic correlation between IS and UKB traits from pheWAS analysis.	Supplementary Table 8. Results of genetic correlation between IS and UKB traits from pheWAS analysis.	Supplementary Table 8. Results of genetic correlation between IS and UKB traits from pheWAS analysis.	Supplementary Table 8. Results of genetic correlation between IS and UKB traits from pheWAS analysis.	Supplementary Table 8. Results of genetic correlation between IS and UKB traits from pheWAS analysis.	Supplementary Table 8. Results of genetic correlation between IS and UKB traits from pheWAS analysis.	Supplementary Table 8. Results of genetic correlation between IS and UKB traits from pheWAS analysis.	Supplementary Table 8. Results of genetic correlation between IS and UKB traits from pheWAS analysis.	Supplementary Table 8. Results of genetic correlation between IS and UKB traits from pheWAS analysis.	Supplementary Table 8. Results of genetic correlation between IS and UKB traits from pheWAS analysis.	Supplementary Table 8. Results of genetic correlation between IS and UKB traits from pheWAS analysis.	Supplementary Table 8. Results of genetic correlation between IS and UKB traits from pheWAS analysis.	Supplementary Table 8. Results of genetic correlation between IS and UKB traits from pheWAS analysis.	Supplementary Table 8. Results of genetic correlation between IS and UKB traits from pheWAS analysis.	Supplementary Table 8. Results of genetic correlation between IS and UKB traits from pheWAS analysis.	Supplementary Table 8. Results of genetic correlation between IS and UKB traits from pheWAS analysis.	Supplementary Table 8. Results of genetic correlation between IS and UKB traits from pheWAS analysis.	Supplementary Table 8. Results of genetic correlation between IS and UKB traits from pheWAS analysis.	Supplementary Table 8. Results of genetic correlation between IS and UKB traits from pheWAS analysis.	Supplementary Table 8. Results of genetic correlation between IS and UKB traits from pheWAS analysis.	Supplementary Table 8. Results of genetic correlation between IS and UKB traits from pheWAS analysis.	Supplementary Table 8. Results of genetic correlation between IS and UKB traits from pheWAS analysis.	Supplementary Table 8. Results of genetic correlation between IS and UKB traits from pheWAS analysis.	Supplementary Table 8. Results of genetic correlation between IS and UKB traits from pheWAS analysis.	Supplementary Table 8. Results of genetic correlation between IS and UKB traits from pheWAS analysis.	Supplementary Table 8. Results of genetic correlation between IS and UKB traits from pheWAS analysis.	Supplementary Table 8. Results of genetic correlation between IS and UKB traits from pheWAS analysis.	Supplementary Table 8. Results of genetic correlation between IS and UKB traits from pheWAS analysis.	Supplementary Table 8. Results of genetic correlation between IS and UKB traits from pheWAS analysis.	Supplementary Table 8. Results of genetic correlation between IS and UKB traits from pheWAS analysis.	Supplementary Table 8. Results of genetic correlation between IS and UKB traits from pheWAS analysis.	Supplementary Table 8. Results of genetic correlation between IS and UKB traits from pheWAS analysis.	Supplementary Table 8. Results of genetic correlation between IS and UKB traits from pheWAS analysis.	Supplementary Table 8. Results of genetic correlation between IS and UKB traits from pheWAS analysis.	Supplementary Table 8. Results of genetic correlation between IS and UKB traits from pheWAS analysis.	Supplementary Table 8. Results of genetic correlation between IS and UKB traits from pheWAS analysis.	Supplementary Table 8. Results of genetic correlation between IS and UKB traits from pheWAS analysis.	Supplementary Table 8. Results of genetic correlation between IS and UKB traits from pheWAS analysis.	Supplementary Table 8. Results of genetic correlation between IS and UKB traits from pheWAS analysis.	Supplementary Table 8. Results of genetic correlation between IS and UKB traits from pheWAS analysis.	Supplementary Table 8. Results of genetic correlation between IS and UKB traits from pheWAS analysis.	Supplementary Table 8. Results of genetic correlation between IS and UKB traits from pheWAS analysis.	Supplementary Table 8. Results of genetic correlation between IS and UKB traits from pheWAS analysis.	Supplementary Table 8. Results of genetic correlation between IS and UKB traits from pheWAS analysis.	Supplementary Table 8. Results of genetic correlation between IS and UKB traits from pheWAS analysis.	Supplementary Table 8. Results of genetic correlation between IS and UKB traits from pheWAS analysis.	Supplementary Table 8. Results of genetic correlation between IS and UKB traits from pheWAS analysis.	Supplementary Table 8. Results of genetic correlation between IS and UKB traits from pheWAS analysis.	Supplementary Table 8. Results of genetic correlation between IS and UKB traits from pheWAS analysis.	Supplementary Table 8. Results of genetic correlation between IS and UKB traits from pheWAS analysis.	Supplementary Table 8. Results of genetic correlation between IS and UKB traits from pheWAS analysis.	Supplementary Table 8. Results of genetic correlation between IS and UKB traits from pheWAS analysis.	Supplementary Table 8. Results of genetic correlation between IS and UKB traits from pheWAS analysis.	Supplementary Table 8. Results of genetic correlation between IS and UKB traits from pheWAS analysis.	Supplementary Table 8. Results of genetic correlation between IS and UKB traits from pheWAS analysis.	Supplementary Table 8. Results of genetic correlation between IS and UKB traits from pheWAS analysis.	Supplementary Table 8. Results of genetic correlation between IS and UKB traits from pheWAS analysis.	Supplementary Table 8. Results of genetic correlation between IS and UKB traits from pheWAS analysis.	Supplementary Table 8. Results of genetic correlation between IS and UKB traits from pheWAS analysis.	Supplementary Table 8. Results of genetic correlation between IS and UKB traits from pheWAS analysis.	Supplementary Table 8. Results of genetic correlation between IS and UKB traits from pheWAS analysis.	Supplementary Table 8. Results of genetic correlation between IS and UKB traits from pheWAS analysis.	Supplementary Table 8. Results of genetic correlation between IS and UKB traits from pheWAS analysis.	Supplementary Table 8. Results of genetic correlation between IS and UKB traits from pheWAS analysis.	Supplementary Table 8. Results of genetic correlation between IS and UKB traits from pheWAS analysis.	Supplementary Table 8. Results of genetic correlation between IS and UKB traits from pheWAS analysis.	Supplementary Table 8. Results of genetic correlation between IS and UKB traits from pheWAS analysis.	Supplementary Table 8. Results of genetic correlation between IS and UKB traits from pheWAS analysis.	Supplementary Table 8. Results of genetic correlation between IS and UKB traits from pheWAS analysis.	Supplementary Table 8. Results of genetic correlation between IS and UKB traits from pheWAS analysis.	Supplementary Table 8. Results of genetic correlation between IS and UKB traits from pheWAS analysis.	Supplementary Table 8. Results of genetic correlation between IS and UKB traits from pheWAS analysis.	Supplementary Table 8. Results of genetic correlation between IS and UKB traits from pheWAS analysis.	Supplementary Table 8. Results of genetic correlation between IS and UKB traits from pheWAS analysis.	Supplementary Table 8. Results of genetic correlation between IS and UKB traits from pheWAS analysis.	Supplementary Table 8. Results of genetic correlation between IS and UKB traits from pheWAS analysis.	Supplementary Table 8. Results of genetic correlation between IS and UKB traits from pheWAS analysis.	Supplementary Table 8. Results of genetic correlation between IS and UKB traits from pheWAS analysis.	Supplementary Table 8. Results of genetic correlation between IS and UKB traits from pheWAS analysis.	Supplementary Table 8. Results of genetic correlation between IS and UKB traits from pheWAS analysis.	Supplementary Table 8. Results of genetic correlation between IS and UKB traits from pheWAS analysis.	Supplementary Table 8. Results of genetic correlation between IS and UKB traits from pheWAS analysis.	Supplementary Table 8. Results of genetic correlation between IS and UKB traits from pheWAS analysis.	Supplementary Table 8. Results of genetic correlation between IS and UKB traits from pheWAS analysis.	Supplementary Table 8. Results of genetic correlation between IS and UKB traits from pheWAS analysis.	Supplementary Table 8. Results of genetic correlation between IS and UKB traits from pheWAS analysis.	Supplementary Table 8. Results of genetic correlation between IS and UKB traits from pheWAS analysis.	Supplementary Table 8. Results of genetic correlation between IS and UKB traits from pheWAS analysis.	Supplementary Table 8. Results of genetic correlation between IS and UKB traits from pheWAS analysis.	Supplementary Table 8. Results of genetic correlation between IS and UKB traits from pheWAS analysis.	Supplementary Table 8. Results of genetic correlation between IS and UKB traits from pheWAS analysis.	Supplementary Table 8. Results of genetic correlation between IS and UKB traits from pheWAS analysis.	Supplementary Table 8. Results of genetic correlation between IS and UKB traits from pheWAS analysis.	Supplementary Table 8. Results of genetic correlation between IS and UKB traits from pheWAS analysis.	Supplementary Table 8. Results of genetic correlation between IS and UKB traits from pheWAS analysis.	Supplementary Table 8. Results of genetic correlation between IS and UKB traits from pheWAS analysis.	Supplementary Table 8. Results of genetic correlation between IS and UKB traits from pheWAS analysis.	Supplementary Table 8. Results of genetic correlation between IS and UKB traits from pheWAS analysis.	Supplementary Table 8. Results of genetic correlation between IS and UKB traits from pheWAS analysis.	Supplementary Table 8. Results of genetic correlation between IS and UKB traits from pheWAS analysis.	Supplementary Table 8. Results of genetic correlation between IS and UKB traits from pheWAS analysis.	Supplementary Table 8. Results of genetic correlation between IS and UKB traits from pheWAS analysis.	Supplementary Table 8. Results of genetic correlation between IS and UKB traits from pheWAS analysis.	Supplementary Table 8. Results of genetic correlation between IS and UKB traits from pheWAS analysis.	Supplementary Table 8. Results of genetic correlation between IS and UKB traits from pheWAS analysis.	Supplementary Table 8. Results of genetic correlation between IS and UKB traits from pheWAS analysis.	Supplementary Table 8. Results of genetic correlation between IS and UKB traits from pheWAS analysis.	Supplementary Table 8. Results of genetic correlation between IS and UKB traits from pheWAS analysis.	Supplementary Table 8. Results of genetic correlation between IS and UKB traits from pheWAS analysis.	Supplementary Table 8. Results of genetic correlation between IS and UKB traits from pheWAS analysis.	Supplementary Table 8. Results of genetic correlation between IS and UKB traits from pheWAS analysis.	Supplementary Table 8. Results of genetic correlation between IS and UKB traits from pheWAS analysis.	Supplementary Table 8. Results of genetic correlation between IS and UKB traits from pheWAS analysis.	Supplementary Table 8. Results of genetic correlation between IS and UKB traits from pheWAS analysis.	Supplementary Table 8. Results of genetic correlation between IS and UKB traits from pheWAS analysis.	Supplementary Table 8. Results of genetic correlation between IS and UKB traits from pheWAS analysis.	Supplementary Table 8. Results of genetic correlation between IS and UKB traits from pheWAS analysis.	Supplementary Table 8. Results of genetic correlation between IS and UKB traits from pheWAS analysis.	Supplementary Table 8. Results of genetic correlation between IS and UKB traits from pheWAS analysis.	Supplementary Table 8. Results of genetic correlation between IS and UKB traits from pheWAS analysis.	Supplementary Table 8. Results of genetic correlation between IS and UKB traits from pheWAS analysis.	Supplementary Table 8. Results of genetic correlation between IS and UKB traits from pheWAS analysis.	Supplementary Table 8. Results of genetic correlation between IS and UKB traits from pheWAS analysis.	Supplementary Table 8. Results of genetic correlation between IS and UKB traits from pheWAS analysis.	Supplementary Table 8. Results of genetic correlation between IS and UKB traits from pheWAS analysis.	Supplementary Table 8. Results of genetic correlation between IS and UKB traits from pheWAS analysis.	Supplementary Table 8. Results of genetic correlation between IS and UKB traits from pheWAS analysis.	Supplementary Table 8. Results of genetic correlation between IS and UKB traits from pheWAS analysis.	Supplementary Table 8. Results of genetic correlation between IS and UKB traits from pheWAS analysis.	Supplementary Table 8. Results of genetic correlation between IS and UKB traits from pheWAS analysis.	Supplementary Table 8. Results of genetic correlation between IS and UKB traits from pheWAS analysis.	Supplementary Table 8. Results of genetic correlation between IS and UKB traits from pheWAS analysis.	Supplementary Table 8. Results of genetic correlation between IS and UKB traits from pheWAS analysis.	Supplementary Table 8. Results of genetic correlation between IS and UKB traits from pheWAS analysis.	Supplementary Table 8. Results of genetic correlation between IS and UKB traits from pheWAS analysis.	Supplementary Table 8. Results of genetic correlation between IS and UKB traits from pheWAS analysis.	Supplementary Table 8. Results of genetic correlation between IS and UKB traits from pheWAS analysis.	Supplementary Table 8. Results of genetic correlation between IS and UKB traits from pheWAS analysis.	Supplementary Table 8. Results of genetic correlation between IS and UKB traits from pheWAS analysis.	Supplementary Table 8. Results of genetic correlation between IS and UKB traits from pheWAS analysis.	Supplementary Table 8. Results of genetic correlation between IS and UKB traits from pheWAS analysis.	Supplementary Table 8. Results of genetic correlation between IS and UKB traits from pheWAS analysis.	Supplementary Table 8. Results of genetic correlation between IS and UKB traits from pheWAS analysis.	Supplementary Table 8. Results of genetic correlation between IS and UKB traits from pheWAS analysis.	Supplementary Table 8. Results of genetic correlation between IS and UKB traits from pheWAS analysis.	Supplementary Table 8. Results of genetic correlation between IS and UKB traits from pheWAS analysis.	Supplementary Table 8. Results of genetic correlation between IS and UKB traits from pheWAS analysis.	Supplementary Table 8. Results of genetic correlation between IS and UKB traits from pheWAS analysis.	Supplementary Table 8. Results of genetic correlation between IS and UKB traits from pheWAS analysis.	Supplementary Table 8. Results of genetic correlation between IS and UKB traits from pheWAS analysis.	Supplementary Table 8. Results of genetic correlation between IS and UKB traits from pheWAS analysis.	Supplementary Table 8. Results of genetic correlation between IS and UKB traits from pheWAS analysis.	Supplementary Table 8. Results of genetic correlation between IS and UKB traits from pheWAS analysis.	Supplementary Table 8. Results of genetic correlation between IS and UKB traits from pheWAS analysis.	Supplementary Table 8. Results of genetic correlation between IS and UKB traits from pheWAS analysis.	Supplementary Table 8. Results of genetic correlation between IS and UKB traits from pheWAS analysis.	Supplementary Table 8. Results of genetic correlation between IS and UKB traits from pheWAS analysis.	Supplementary Table 8. Results of genetic correlation between IS and UKB traits from pheWAS analysis.	Supplementary Table 8. Results of genetic correlation between IS and UKB traits from pheWAS analysis.	Supplementary Table 8. Results of genetic correlation between IS and UKB traits from pheWAS analysis.	Supplementary Table 8. Results of genetic correlation between IS and UKB traits from pheWAS analysis.	Supplementary Table 8. Results of genetic correlation between IS and UKB traits from pheWAS analysis.	Supplementary Table 8. Results of genetic correlation between IS and UKB traits from pheWAS analysis.	Supplementary Table 8. Results of genetic correlation between IS and UKB traits from pheWAS analysis.	Supplementary Table 8. Results of genetic correlation between IS and UKB traits from pheWAS analysis.	Supplementary Table 8. Results of genetic correlation between IS and UKB traits from pheWAS analysis.	Supplementary Table 8. Results of genetic correlation between IS and UKB traits from pheWAS analysis.	Supplementary Table 8. Results of genetic correlation between IS and UKB traits from pheWAS analysis.	Supplementary Table 8. Results of genetic correlation between IS and UKB traits from pheWAS analysis.	Supplementary Table 8. Results of genetic correlation between IS and UKB traits from pheWAS analysis.	Supplementary Table 8. Results of genetic correlation between IS and UKB traits from pheWAS analysis.	Supplementary Table 8. Results of genetic correlation between IS and UKB traits from pheWAS analysis.	Supplementary Table 8. Results of genetic correlation between IS and UKB traits from pheWAS analysis.	Supplementary Table 8. Results of genetic correlation between IS and UKB traits from pheWAS analysis.	Supplementary Table 8. Results of genetic correlation between IS and UKB traits from pheWAS analysis.	Supplementary Table 8. Results of genetic correlation between IS and UKB traits from pheWAS analysis.	Supplementary Table 8. Results of genetic correlation between IS and UKB traits from pheWAS analysis.	Supplementary Table 8. Results of genetic correlation between IS and UKB traits from pheWAS analysis.	Supplementary Table 8. Results of genetic correlation between IS and UKB traits from pheWAS analysis.	Supplementary Table 8. Results of genetic correlation between IS and UKB traits from pheWAS analysis.	Supplementary Table 8. Results of genetic correlation between IS and UKB traits from pheWAS analysis.	Supplementary Table 8. Results of genetic correlation between IS and UKB traits from pheWAS analysis.	Supplementary Table 8. Results of genetic correlation between IS and UKB traits from pheWAS analysis.	Supplementary Table 8. Results of genetic correlation between IS and UKB traits from pheWAS analysis.	Supplementary Table 8. Results of genetic correlation between IS and UKB traits from pheWAS analysis.	Supplementary Table 8. Results of genetic correlation between IS and UKB traits from pheWAS analysis.	Supplementary Table 8. Results of genetic correlation between IS and UKB traits from pheWAS analysis.	Supplementary Table 8. Results of genetic correlation between IS and UKB traits from pheWAS analysis.	Supplementary Table 8. Results of genetic correlation between IS and UKB traits from pheWAS analysis.	Supplementary Table 8. Results of genetic correlation between IS and UKB traits from pheWAS analysis.	Supplementary Table 8. Results of genetic correlation between IS and UKB traits from pheWAS analysis.	Supplementary Table 8. Results of genetic correlation between IS and UKB traits from pheWAS analysis.	Supplementary Table 8. Results of genetic correlation between IS and UKB traits from pheWAS analysis.	Supplementary Table 8. Results of genetic correlation between IS and UKB traits from pheWAS analysis.	Supplementary Table 8. Results of genetic correlation between IS and UKB traits from pheWAS analysis.	Supplementary Table 8. Results of genetic correlation between IS and UKB traits from pheWAS analysis.	Supplementary Table 8. Results of genetic correlation between IS and UKB traits from pheWAS analysis.	Supplementary Table 8. Results of genetic correlation between IS and UKB traits from pheWAS analysis.	Supplementary Table 8. Results of genetic correlation between IS and UKB traits from pheWAS analysis.	Supplementary Table 8. Results of genetic correlation between IS and UKB traits from pheWAS analysis.	Supplementary Table 8. Results of genetic correlation between IS and UKB traits from pheWAS analysis.	Supplementary Table 8. Results of genetic correlation between IS and UKB traits from pheWAS analysis.	Supplementary Table 8. Results of genetic correlation between IS and UKB traits from pheWAS analysis.	Supplementary Table 8. Results of genetic correlation between IS and UKB traits from pheWAS analysis.	Supplementary Table 8. Results of genetic correlation between IS and UKB traits from pheWAS analysis.	Supplementary Table 8. Results of genetic correlation between IS and UKB traits from pheWAS analysis.	Supplementary Table 8. Results of genetic correlation between IS and UKB traits from pheWAS analysis.	Supplementary Table 8. Results of genetic correlation between IS and UKB traits from pheWAS analysis.	Supplementary Table 8. Results of genetic correlation between IS and UKB traits from pheWAS analysis.	Supplementary Table 8. Results of genetic correlation between IS and UKB traits from pheWAS analysis.	Supplementary Table 8. Results of genetic correlation between IS and UKB traits from pheWAS analysis.	Supplementary Table 8. Results of genetic correlation between IS and UKB traits from pheWAS analysis.	Supplementary Table 8. Results of genetic correlation between IS and UKB traits from pheWAS analysis.	Supplementary Table 8. Results of genetic correlation between IS and UKB traits from pheWAS analysis.	Supplementary Table 8. Results of genetic correlation between IS and UKB traits from pheWAS analysis.	Supplementary Table 8. Results of genetic correlation between IS and UKB traits from pheWAS analysis.	Supplementary Table 8. Results of genetic correlation between IS and UKB traits from pheWAS analysis.	Supplementary Table 8. Results of genetic correlation between IS and UKB traits from pheWAS analysis.	Supplementary Table 8. Results of genetic correlation between IS and UKB traits from pheWAS analysis.	Supplementary Table 8. Results of genetic correlation between IS and UKB traits from pheWAS analysis.	Supplementary Table 8. Results of genetic correlation between IS and UKB traits from pheWAS analysis.	Supplementary Table 8. Results of genetic correlation between IS and UKB traits from pheWAS analysis.	Supplementary Table 8. Results of genetic correlation between IS and UKB traits from pheWAS analysis.	Supplementary Table 8. Results of genetic correlation between IS and UKB traits from pheWAS analysis.	Supplementary Table 8. Results of genetic correlation between IS and UKB traits from pheWAS analysis.	Supplementary Table 8. Results of genetic correlation between IS and UKB traits from pheWAS analysis.	Supplementary Table 8. Results of genetic correlation between IS and UKB traits from pheWAS analysis.	Supplementary Table 8. Results of genetic correlation between IS and UKB traits from pheWAS analysis.	Supplementary Table 8. Results of genetic correlation between IS and UKB traits from pheWAS analysis.	Supplementary Table 8. Results of genetic correlation between IS and UKB traits from pheWAS analysis.	Supplementary Table 8. Results of genetic correlation between IS and UKB traits from pheWAS analysis.	Supplementary Table 8. Results of genetic correlation between IS and UKB traits from pheWAS analysis.	Supplementary Table 8. Results of genetic correlation between IS and UKB traits from pheWAS analysis.	Supplementary Table 8. Results of genetic correlation between IS and UKB traits from pheWAS analysis.	Supplementary Table 8. Results of genetic correlation between IS and UKB traits from pheWAS analysis.	Supplementary Table 8. Results of genetic correlation between IS and UKB traits from pheWAS analysis.	Supplementary Table 8. Results of genetic correlation between IS and UKB traits from pheWAS analysis.	Supplementary Table 8. Results of genetic correlation between IS and UKB traits from pheWAS analysis.	Supplementary Table 8. Results of genetic correlation between IS and UKB traits from pheWAS analysis.	Supplementary Table 8. Results of genetic correlation between IS and UKB traits from pheWAS analysis.	Supplementary Table 8. Results of genetic correlation between IS and UKB traits from pheWAS analysis.	Supplementary Table 8. Results of genetic correlation between IS and UKB traits from pheWAS analysis.	Supplementary Table 8. Results of genetic correlation between IS and UKB traits from pheWAS analysis.	Supplementary Table 8. Results of genetic correlation between IS and UKB traits from pheWAS analysis.	Supplementary Table 8. Results of genetic correlation between IS and UKB traits from pheWAS analysis.	Supplementary Table 8. Results of genetic correlation between IS and UKB traits from pheWAS analysis.	Supplementary Table 8. Results of genetic correlation between IS and UKB traits from pheWAS analysis.	Supplementary Table 8. Results of genetic correlation between IS and UKB traits from pheWAS analysis.	Supplementary Table 8. Results of genetic correlation between IS and UKB traits from pheWAS analysis.	Supplementary Table 8. Results of genetic correlation between IS and UKB traits from pheWAS analysis.	Supplementary Table 8. Results of genetic correlation between IS and UKB traits from pheWAS analysis.	Supplementary Table 8. Results of genetic correlation between IS and UKB traits from pheWAS analysis.	Supplementary Table 8. Results of genetic correlation between IS and UKB traits from pheWAS analysis.	Supplementary Table 8. Results of genetic correlation between IS and UKB traits from pheWAS analysis.	Supplementary Table 8. Results of genetic correlation between IS and UKB traits from pheWAS analysis.	Supplementary Table 8. Results of genetic correlation between IS and UKB traits from pheWAS analysis.	Supplementary Table 8. Results of genetic correlation between IS and UKB traits from pheWAS analysis.	Supplementary Table 8. Results of genetic correlation between IS and UKB traits from pheWAS analysis.	Supplementary Table 8. Results of genetic correlation between IS and UKB traits from pheWAS analysis.	Supplementary Table 8. Results of genetic correlation between IS and UKB traits from pheWAS analysis.	Supplementary Table 8. Results of genetic correlation between IS and UKB traits from pheWAS analysis.	Supplementary Table 8. Results of genetic correlation between IS and UKB traits from pheWAS analysis.	Supplementary Table 8. Results of genetic correlation between IS and UKB traits from pheWAS analysis.	Supplementary Table 8. Results of genetic correlation between IS and UKB traits from pheWAS analysis.	Supplementary Table 8. Results of genetic correlation between IS and UKB traits from pheWAS analysis.	Supplementary Table 8. Results of genetic correlation between IS and UKB traits from pheWAS analysis.	Supplementary Table 8. Results of genetic correlation between IS and UKB traits from pheWAS analysis.	Supplementary Table 8. Results of genetic correlation between IS and UKB traits from pheWAS analysis.	Supplementary Table 8. Results of genetic correlation between IS and UKB traits from pheWAS analysis.	Supplementary Table 8. Results of genetic correlation between IS and UKB traits from pheWAS analysis.	Supplementary Table 8. Results of genetic correlation between IS and UKB traits from pheWAS analysis.	Supplementary Table 8. Results of genetic correlation between IS and UKB traits from pheWAS analysis.	Supplementary Table 8. Results of genetic correlation between IS and UKB traits from pheWAS analysis.	Supplementary Table 8. Results of genetic correlation between IS and UKB traits from pheWAS analysis.	Supplementary Table 8. Results of genetic correlation between IS and UKB traits from pheWAS analysis.	Supplementary Table 8. Results of genetic correlation between IS and UKB traits from pheWAS analysis.	Supplementary Table 8. Results of genetic correlation between IS and UKB traits from pheWAS analysis.	Supplementary Table 8. Results of genetic correlation between IS and UKB traits from pheWAS analysis.	Supplementary Table 8. Results of genetic correlation between IS and UKB traits from pheWAS analysis.	Supplementary Table 8. Results of genetic correlation between IS and UKB traits from pheWAS analysis.	Supplementary Table 8. Results of genetic correlation between IS and UKB traits from pheWAS analysis.	Supplementary Table 8. Results of genetic correlation between IS and UKB traits from pheWAS analysis.	Supplementary Table 8. Results of genetic correlation between IS and UKB traits from pheWAS analysis.	Supplementary Table 8. Results of genetic correlation between IS and UKB traits from pheWAS analysis.	Supplementary Table 8. Results of genetic correlation between IS and UKB traits from pheWAS analysis.	Supplementary Table 8. Results of genetic correlation between IS and UKB traits from pheWAS analysis.	Supplementary Table 8. Results of genetic correlation between IS and UKB traits from pheWAS analysis.	Supplementary Table 8. Results of genetic correlation between IS and UKB traits from pheWAS analysis.	Supplementary Table 8. Results of genetic correlation between IS and UKB traits from pheWAS analysis.	Supplementary Table 8. Results of genetic correlation between IS and UKB traits from pheWAS analysis.	Supplementary Table 8. Results of genetic correlation between IS and UKB traits from pheWAS analysis.	Supplementary Table 8. Results of genetic correlation between IS and UKB traits from pheWAS analysis.	Supplementary Table 8. Results of genetic correlation between IS and UKB traits from pheWAS analysis.	Supplementary Table 8. Results of genetic correlation between IS and UKB traits from pheWAS analysis.	Supplementary Table 8. Results of genetic correlation between IS and UKB traits from pheWAS analysis.	Supplementary Table 8. Results of genetic correlation between IS and UKB traits from pheWAS analysis.	Supplementary Table 8. Results of genetic correlation between IS and UKB traits from pheWAS analysis.	Supplementary Table 8. Results of genetic correlation between IS and UKB traits from pheWAS analysis.	Supplementary Table 8. Results of genetic correlation between IS and UKB traits from pheWAS analysis.	Supplementary Table 8. Results of genetic correlation between IS and UKB traits from pheWAS analysis.	Supplementary Table 8. Results of genetic correlation between IS and UKB traits from pheWAS analysis.	Supplementary Table 8. Results of genetic correlation between IS and UKB traits from pheWAS analysis.	Supplementary Table 8. Results of genetic correlation between IS and UKB traits from pheWAS analysis.	Supplementary Table 8. Results of genetic correlation between IS and UKB traits from pheWAS analysis.	Supplementary Table 8. Results of genetic correlation between IS and UKB traits from pheWAS analysis.	Supplementary Table 8. Results of genetic correlation between IS and UKB traits from pheWAS analysis.	Supplementary Table 8. Results of genetic correlation between IS and UKB traits from pheWAS analysis.	Supplementary Table 8. Results of genetic correlation between IS and UKB traits from pheWAS analysis.	Supplementary Table 8. Results of genetic correlation between IS and UKB traits from pheWAS analysis.	Supplementary Table 8. Results of genetic correlation between IS and UKB traits from pheWAS analysis.	Supplementary Table 8. Results of genetic correlation between IS and UKB traits from pheWAS analysis.	Supplementary Table 8. Results of genetic correlation between IS and UKB traits from pheWAS analysis.	Supplementary Table 8. Results of genetic correlation between IS and UKB traits from pheWAS analysis.	Supplementary Table 8. Results of genetic correlation between IS and UKB traits from pheWAS analysis.	Supplementary Table 8. Results of genetic correlation between IS and UKB traits from pheWAS analysis.	Supplementary Table 8. Results of genetic correlation between IS and UKB traits from pheWAS analysis.	Supplementary Table 8. Results of genetic correlation between IS and UKB traits from pheWAS analysis.	Supplementary Table 8. Results of genetic correlation between IS and UKB traits from pheWAS analysis.	Supplementary Table 8. Results of genetic correlation between IS and UKB traits from pheWAS analysis.	Supplementary Table 8. Results of genetic correlation between IS and UKB traits from pheWAS analysis.	Supplementary Table 8. Results of genetic correlation between IS and UKB traits from pheWAS analysis.	Supplementary Table 8. Results of genetic correlation between IS and UKB traits from pheWAS analysis.	Supplementary Table 8. Results of genetic correlation between IS and UKB traits from pheWAS analysis.	Supplementary Table 8. Results of genetic correlation between IS and UKB traits from pheWAS analysis.	Supplementary Table 8. Results of genetic correlation between IS and UKB traits from pheWAS analysis.	Supplementary Table 8. Results of genetic correlation between IS and UKB traits from pheWAS analysis.	Supplementary Table 8. Results of genetic correlation between IS and UKB traits from pheWAS analysis.	Supplementary Table 8. Results of genetic correlation between IS and UKB traits from pheWAS analysis.	Supplementary Table 8. Results of genetic correlation between IS and UKB traits from pheWAS analysis.	Supplementary Table 8. Results of genetic correlation between IS and UKB traits from pheWAS analysis.	Supplementary Table 8. Results of genetic correlation between IS and UKB traits from pheWAS analysis.	Supplementary Table 8. Results of genetic correlation between IS and UKB traits from pheWAS analysis.	Supplementary Table 8. Results of genetic correlation between IS and UKB traits from pheWAS analysis.	Supplementary Table 8. Results of genetic correlation between IS and UKB traits from pheWAS analysis.	Supplementary Table 8. Results of genetic correlation between IS and UKB traits from pheWAS analysis.	Supplementary Table 8. Results of genetic correlation between IS and UKB traits from pheWAS analysis.	Supplementary Table 8. Results of genetic correlation between IS and UKB traits from pheWAS analysis.	Supplementary Table 8. Results of genetic correlation between IS and UKB traits from pheWAS analysis.	Supplementary Table 8. Results of genetic correlation between IS and UKB traits from pheWAS analysis.	Supplementary Table 8. Results of genetic correlation between IS and UKB traits from pheWAS analysis.	Supplementary Table 8. Results of genetic correlation between IS and UKB traits from pheWAS analysis.	Supplementary Table 8. Results of genetic correlation between IS and UKB traits from pheWAS analysis.	Supplementary Table 8. Results of genetic correlation between IS and UKB traits from pheWAS analysis.	Supplementary Table 8. Results of genetic correlation between IS and UKB traits from pheWAS analysis.	Supplementary Table 8. Results of genetic correlation between IS and UKB traits from pheWAS analysis.	Supplementary Table 8. Results of genetic correlation between IS and UKB traits from pheWAS analysis.	Supplementary Table 8. Results of genetic correlation between IS and UKB traits from pheWAS analysis.	Supplementary Table 8. Results of genetic correlation between IS and UKB traits from pheWAS analysis.	Supplementary Table 8. Results of genetic correlation between IS and UKB traits from pheWAS analysis.	Supplementary Table 8. Results of genetic correlation between IS and UKB traits from pheWAS analysis.	Supplementary Table 8. Results of genetic correlation between IS and UKB traits from pheWAS analysis.	Supplementary Table 8. Results of genetic correlation between IS and UKB traits from pheWAS analysis.	Supplementary Table 8. Results of genetic correlation between IS and UKB traits from pheWAS analysis.	Supplementary Table 8. Results of genetic correlation between IS and UKB traits from pheWAS analysis.	Supplementary Table 8. Results of genetic correlation between IS and UKB traits from pheWAS analysis.	Supplementary Table 8. Results of genetic correlation between IS and UKB traits from pheWAS analysis.	Supplementary Table 8. Results of genetic correlation between IS and UKB traits from pheWAS analysis.	Supplementary Table 8. Results of genetic correlation between IS and UKB traits from pheWAS analysis.	Supplementary Table 8. Results of genetic correlation between IS and UKB traits from pheWAS analysis.	Supplementary Table 8. Results of genetic correlation between IS and UKB traits from pheWAS analysis.	Supplementary Table 8. Results of genetic correlation between IS and UKB traits from pheWAS analysis.	Supplementary Table 8. Results of genetic correlation between IS and UKB traits from pheWAS analysis.	Supplementary Table 8. Results of genetic correlation between IS and UKB traits from pheWAS analysis.	Supplementary Table 8. Results of genetic correlation between IS and UKB traits from pheWAS analysis.	Supplementary Table 8. Results of genetic correlation between IS and UKB traits from pheWAS analysis.	Supplementary Table 8. Results of genetic correlation between IS and UKB traits from pheWAS analysis.	Supplementary Table 8. Results of genetic correlation between IS and UKB traits from pheWAS analysis.	Supplementary Table 8. Results of genetic correlation between IS and UKB traits from pheWAS analysis.	Supplementary Table 8. Results of genetic correlation between IS and UKB traits from pheWAS analysis.	Supplementary Table 8. Results of genetic correlation between IS and UKB traits from pheWAS analysis.	Supplementary Table 8. Results of genetic correlation between IS and UKB traits from pheWAS analysis.	Supplementary Table 8. Results of genetic correlation between IS and UKB traits from pheWAS analysis.	Supplementary Table 8. Results of genetic correlation between IS and UKB traits from pheWAS analysis.	Supplementary Table 8. Results of genetic correlation between IS and UKB traits from pheWAS analysis.	Supplementary Table 8. Results of genetic correlation between IS and UKB traits from pheWAS analysis.	Supplementary Table 8. Results of genetic correlation between IS and UKB traits from pheWAS analysis.	Supplementary Table 8. Results of genetic correlation between IS and UKB traits from pheWAS analysis.	Supplementary Table 8. Results of genetic correlation between IS and UKB traits from pheWAS analysis.	Supplementary Table 8. Results of genetic correlation between IS and UKB traits from pheWAS analysis.	Supplementary Table 8. Results of genetic correlation between IS and UKB traits from pheWAS analysis.	Supplementary Table 8. Results of genetic correlation between IS and UKB traits from pheWAS analysis.	Supplementary Table 8. Results of genetic correlation between IS and UKB traits from pheWAS analysis.	Supplementary Table 8. Results of genetic correlation between IS and UKB traits from pheWAS analysis.	Supplementary Table 8. Results of genetic correlation between IS and UKB traits from pheWAS analysis.	Supplementary Table 8. Results of genetic correlation between IS and UKB traits from pheWAS analysis.	Supplementary Table 8. Results of genetic correlation between IS and UKB traits from pheWAS analysis.	Supplementary Table 8. Results of genetic correlation between IS and UKB traits from pheWAS analysis.	Supplementary Table 8. Results of genetic correlation between IS and UKB traits from pheWAS analysis.	Supplementary Table 8. Results of genetic correlation between IS and UKB traits from pheWAS analysis.	Supplementary Table 8. Results of genetic correlation between IS and UKB traits from pheWAS analysis.	Supplementary Table 8. Results of genetic correlation between IS and UKB traits from pheWAS analysis.	Supplementary Table 8. Results of genetic correlation between IS and UKB traits from pheWAS analysis.	Supplementary Table 8. Results of genetic correlation between IS and UKB traits from pheWAS analysis.	Supplementary Table 8. Results of genetic correlation between IS and UKB traits from pheWAS analysis.	Supplementary Table 8. Results of genetic correlation between IS and UKB traits from pheWAS analysis.	Supplementary Table 8. Results of genetic correlation between IS and UKB traits from pheWAS analysis.	Supplementary Table 8. Results of genetic correlation between IS and UKB traits from pheWAS analysis.	Supplementary Table 8. Results of genetic correlation between IS and UKB traits from pheWAS analysis.	Supplementary Table 8. Results of genetic correlation between IS and UKB traits from pheWAS analysis.	Supplementary Table 8. Results of genetic correlation between IS and UKB traits from pheWAS analysis.	Supplementary Table 8. Results of genetic correlation between IS and UKB traits from pheWAS analysis.	Supplementary Table 8. Results of genetic correlation between IS and UKB traits from pheWAS analysis.	Supplementary Table 8. Results of genetic correlation between IS and UKB traits from pheWAS analysis.	Supplementary Table 8. Results of genetic correlation between IS and UKB traits from pheWAS analysis.	Supplementary Table 8. Results of genetic correlation between IS and UKB traits from pheWAS analysis.	Supplementary Table 8. Results of genetic correlation between IS and UKB traits from pheWAS analysis.	Supplementary Table 8. Results of genetic correlation between IS and UKB traits from pheWAS analysis.	Supplementary Table 8. Results of genetic correlation between IS and UKB traits from pheWAS analysis.	Supplementary Table 8. Results of genetic correlation between IS and UKB traits from pheWAS analysis.	Supplementary Table 8. Results of genetic correlation between IS and UKB traits from pheWAS analysis.	Supplementary Table 8. Results of genetic correlation between IS and UKB traits from pheWAS analysis.	Supplementary Table 8. Results of genetic correlation between IS and UKB traits from pheWAS analysis.	Supplementary Table 8. Results of genetic correlation between IS and UKB traits from pheWAS analysis.	Supplementary Table 8. Results of genetic correlation between IS and UKB traits from pheWAS analysis.	Supplementary Table 8. Results of genetic correlation between IS and UKB traits from pheWAS analysis.	Supplementary Table 8. Results of genetic correlation between IS and UKB traits from pheWAS analysis.	Supplementary Table 8. Results of genetic correlation between IS and UKB traits from pheWAS analysis.	Supplementary Table 8. Results of genetic correlation between IS and UKB traits from pheWAS analysis.	Supplementary Table 8. Results of genetic correlation between IS and UKB traits from pheWAS analysis.	Supplementary Table 8. Results of genetic correlation between IS and UKB traits from pheWAS analysis.	Supplementary Table 8. Results of genetic correlation between IS and UKB traits from pheWAS analysis.	Supplementary Table 8. Results of genetic correlation between IS and UKB traits from pheWAS analysis.	Supplementary Table 8. Results of genetic correlation between IS and UKB traits from pheWAS analysis.	Supplementary Table 8. Results of genetic correlation between IS and UKB traits from pheWAS analysis.	Supplementary Table 8. Results of genetic correlation between IS and UKB traits from pheWAS analysis.	Supplementary Table 8. Results of genetic correlation between IS and UKB traits from pheWAS analysis.	Supplementary Table 8. Results of genetic correlation between IS and UKB traits from pheWAS analysis.	Supplementary Table 8. Results of genetic correlation between IS and UKB traits from pheWAS analysis.	Supplementary Table 8. Results of genetic correlation between IS and UKB traits from pheWAS analysis.	Supplementary Table 8. Results of genetic correlation between IS and UKB traits from pheWAS analysis.	Supplementary Table 8. Results of genetic correlation between IS and UKB traits from pheWAS analysis.	Supplementary Table 8. Results of genetic correlation between IS and UKB traits from pheWAS analysis.	Supplementary Table 8. Results of genetic correlation between IS and UKB traits from pheWAS analysis.	Supplementary Table 8. Results of genetic correlation between IS and UKB traits from pheWAS analysis.	Supplementary Table 8. Results of genetic correlation between IS and UKB traits from pheWAS analysis.	Supplementary Table 8. Results of genetic correlation between IS and UKB traits from pheWAS analysis.	Supplementary Table 8. Results of genetic correlation between IS and UKB traits from pheWAS analysis.	Supplementary Table 8. Results of genetic correlation between IS and UKB traits from pheWAS analysis.	Supplementary Table 8. Results of genetic correlation between IS and UKB traits from pheWAS analysis.	Supplementary Table 8. Results of genetic correlation between IS and UKB traits from pheWAS analysis.	Supplementary Table 8. Results of genetic correlation between IS and UKB traits from pheWAS analysis.	Supplementary Table 8. Results of genetic correlation between IS and UKB traits from pheWAS analysis.	Supplementary Table 8. Results of genetic correlation between IS and UKB traits from pheWAS analysis.	Supplementary Table 8. Results of genetic correlation between IS and UKB traits from pheWAS analysis.	Supplementary Table 8. Results of genetic correlation between IS and UKB traits from pheWAS analysis.	Supplementary Table 8. Results of genetic correlation between IS and UKB traits from pheWAS analysis.	Supplementary Table 8. Results of genetic correlation between IS and UKB traits from pheWAS analysis.	Supplementary Table 8. Results of genetic correlation between IS and UKB traits from pheWAS analysis.	Supplementary Table 8. Results of genetic correlation between IS and UKB traits from pheWAS analysis.	Supplementary Table 8. Results of genetic correlation between IS and UKB traits from pheWAS analysis.	Supplementary Table 8. Results of genetic correlation between IS and UKB traits from pheWAS analysis.	Supplementary Table 8. Results of genetic correlation between IS and UKB traits from pheWAS analysis.	Supplementary Table 8. Results of genetic correlation between IS and UKB traits from pheWAS analysis.	Supplementary Table 8. Results of genetic correlation between IS and UKB traits from pheWAS analysis.	Supplementary Table 8. Results of genetic correlation between IS and UKB traits from pheWAS analysis.	Supplementary Table 8. Results of genetic correlation between IS and UKB traits from pheWAS analysis.	Supplementary Table 8. Results of genetic correlation between IS and UKB traits from pheWAS analysis.	Supplementary Table 8. Results of genetic correlation between IS and UKB traits from pheWAS analysis.	Supplementary Table 8. Results of genetic correlation between IS and UKB traits from pheWAS analysis.	Supplementary Table 8. Results of genetic correlation between IS and UKB traits from pheWAS analysis.	Supplementary Table 8. Results of genetic correlation between IS and UKB traits from pheWAS analysis.	Supplementary Table 8. Results of genetic correlation between IS and UKB traits from pheWAS analysis.	Supplementary Table 8. Results of genetic correlation between IS and UKB traits from pheWAS analysis.	Supplementary Table 8. Results of genetic correlation between IS and UKB traits from pheWAS analysis.	Supplementary Table 8. Results of genetic correlation between IS and UKB traits from pheWAS analysis.	Supplementary Table 8. Results of genetic correlation between IS and UKB traits from pheWAS analysis.	Supplementary Table 8. Results of genetic correlation between IS and UKB traits from pheWAS analysis.	Supplementary Table 8. Results of genetic correlation between IS and UKB traits from pheWAS analysis.	Supplementary Table 8. Results of genetic correlation between IS and UKB traits from pheWAS analysis.	Supplementary Table 8. Results of genetic correlation between IS and UKB traits from pheWAS analysis.	Supplementary Table 8. Results of genetic correlation between IS and UKB traits from pheWAS analysis.	Supplementary Table 8. Results of genetic correlation between IS and UKB traits from pheWAS analysis.	Supplementary Table 8. Results of genetic correlation between IS and UKB traits from pheWAS analysis.	Supplementary Table 8. Results of genetic correlation between IS and UKB traits from pheWAS analysis.	Supplementary Table 8. Results of genetic correlation between IS and UKB traits from pheWAS analysis.	Supplementary Table 8. Results of genetic correlation between IS and UKB traits from pheWAS analysis.	Supplementary Table 8. Results of genetic correlation between IS and UKB traits from pheWAS analysis.	Supplementary Table 8. Results of genetic correlation between IS and UKB traits from pheWAS analysis.	Supplementary Table 8. Results of genetic correlation between IS and UKB traits from pheWAS analysis.	Supplementary Table 8. Results of genetic correlation between IS and UKB traits from pheWAS analysis.	Supplementary Table 8. Results of genetic correlation between IS and UKB traits from pheWAS analysis.	Supplementary Table 8. Results of genetic correlation between IS and UKB traits from pheWAS analysis.	Supplementary Table 8. Results of genetic correlation between IS and UKB traits from pheWAS analysis.	Supplementary Table 8. Results of genetic correlation between IS and UKB traits from pheWAS analysis.	Supplementary Table 8. Results of genetic correlation between IS and UKB traits from pheWAS analysis.	Supplementary Table 8. Results of genetic correlation between IS and UKB traits from pheWAS analysis.	Supplementary Table 8. Results of genetic correlation between IS and UKB traits from pheWAS analysis.	Supplementary Table 8. Results of genetic correlation between IS and UKB traits from pheWAS analysis.	Supplementary Table 8. Results of genetic correlation between IS and UKB traits from pheWAS analysis.	Supplementary Table 8. Results of genetic correlation between IS and UKB traits from pheWAS analysis.	Supplementary Table 8. Results of genetic correlation between IS and UKB traits from pheWAS analysis.	Supplementary Table 8. Results of genetic correlation between IS and UKB traits from pheWAS analysis.	Supplementary Table 8. Results of genetic correlation between IS and UKB traits from pheWAS analysis.	Supplementary Table 8. Results of genetic correlation between IS and UKB traits from pheWAS analysis.	Supplementary Table 8. Results of genetic correlation between IS and UKB traits from pheWAS analysis.	Supplementary Table 8. Results of genetic correlation between IS and UKB traits from pheWAS analysis.	Supplementary Table 8. Results of genetic correlation between IS and UKB traits from pheWAS analysis.	Supplementary Table 8. Results of genetic correlation between IS and UKB traits from pheWAS analysis.	Supplementary Table 8. Results of genetic correlation between IS and UKB traits from pheWAS analysis.	Supplementary Table 8. Results of genetic correlation between IS and UKB traits from pheWAS analysis.	Supplementary Table 8. Results of genetic correlation between IS and UKB traits from pheWAS analysis.	Supplementary Table 8. Results of genetic correlation between IS and UKB traits from pheWAS analysis.	Supplementary Table 8. Results of genetic correlation between IS and UKB traits from pheWAS analysis.	Supplementary Table 8. Results of genetic correlation between IS and UKB traits from pheWAS analysis.	Supplementary Table 8. Results of genetic correlation between IS and UKB traits from pheWAS analysis.	Supplementary Table 8. Results of genetic correlation between IS and UKB traits from pheWAS analysis.	Supplementary Table 8. Results of genetic correlation between IS and UKB traits from pheWAS analysis.	Supplementary Table 8. Results of genetic correlation between IS and UKB traits from pheWAS analysis.	Supplementary Table 8. Results of genetic correlation between IS and UKB traits from pheWAS analysis.	Supplementary Table 8. Results of genetic correlation between IS and UKB traits from pheWAS analysis.	Supplementary Table 8. Results of genetic correlation between IS and UKB traits from pheWAS analysis.	Supplementary Table 8. Results of genetic correlation between IS and UKB traits from pheWAS analysis.	Supplementary Table 8. Results of genetic correlation between IS and UKB traits from pheWAS analysis.	Supplementary Table 8. Results of genetic correlation between IS and UKB traits from pheWAS analysis.	Supplementary Table 8. Results of genetic correlation between IS and UKB traits from pheWAS analysis.	Supplementary Table 8. Results of genetic correlation between IS and UKB traits from pheWAS analysis.	Supplementary Table 8. Results of genetic correlation between IS and UKB traits from pheWAS analysis.	Supplementary Table 8. Results of genetic correlation between IS and UKB traits from pheWAS analysis.	Supplementary Table 8. Results of genetic correlation between IS and UKB traits from pheWAS analysis.	Supplementary Table 8. Results of genetic correlation between IS and UKB traits from pheWAS analysis.	Supplementary Table 8. Results of genetic correlation between IS and UKB traits from pheWAS analysis.	Supplementary Table 8. Results of genetic correlation between IS and UKB traits from pheWAS analysis.	Supplementary Table 8. Results of genetic correlation between IS and UKB traits from pheWAS analysis.	Supplementary Table 8. Results of genetic correlation between IS and UKB traits from pheWAS analysis.	Supplementary Table 8. Results of genetic correlation between IS and UKB traits from pheWAS analysis.	Supplementary Table 8. Results of genetic correlation between IS and UKB traits from pheWAS analysis.	Supplementary Table 8. Results of genetic correlation between IS and UKB traits from pheWAS analysis.	Supplementary Table 8. Results of genetic correlation between IS and UKB traits from pheWAS analysis.	Supplementary Table 8. Results of genetic correlation between IS and UKB traits from pheWAS analysis.	Supplementary Table 8. Results of genetic correlation between IS and UKB traits from pheWAS analysis.	Supplementary Table 8. Results of genetic correlation between IS and UKB traits from pheWAS analysis.	Supplementary Table 8. Results of genetic correlation between IS and UKB traits from pheWAS analysis.	Supplementary Table 8. Results of genetic correlation between IS and UKB traits from pheWAS analysis.	Supplementary Table 8. Results of genetic correlation between IS and UKB traits from pheWAS analysis.	Supplementary Table 8. Results of genetic correlation between IS and UKB traits from pheWAS analysis.	Supplementary Table 8. Results of genetic correlation between IS and UKB traits from pheWAS analysis.	Supplementary Table 8. Results of genetic correlation between IS and UKB traits from pheWAS analysis.	Supplementary Table 8. Results of genetic correlation between IS and UKB traits from pheWAS analysis.	Supplementary Table 8. Results of genetic correlation between IS and UKB traits from pheWAS analysis.	Supplementary Table 8. Results of genetic correlation between IS and UKB traits from pheWAS analysis.	Supplementary Table 8. Results of genetic correlation between IS and UKB traits from pheWAS analysis.	Supplementary Table 8. Results of genetic correlation between IS and UKB traits from pheWAS analysis.	Supplementary Table 8. Results of genetic correlation between IS and UKB traits from pheWAS analysis.	Supplementary Table 8. Results of genetic correlation between IS and UKB traits from pheWAS analysis.	Supplementary Table 8. Results of genetic correlation between IS and UKB traits from pheWAS analysis.	Supplementary Table 8. Results of genetic correlation between IS and UKB traits from pheWAS analysis.	Supplementary Table 8. Results of genetic correlation between IS and UKB traits from pheWAS analysis.	Supplementary Table 8. Results of genetic correlation between IS and UKB traits from pheWAS analysis.	Supplementary Table 8. Results of genetic correlation between IS and UKB traits from pheWAS analysis.	Supplementary Table 8. Results of genetic correlation between IS and UKB traits from pheWAS analysis.	Supplementary Table 8. Results of genetic correlation between IS and UKB traits from pheWAS analysis.	Supplementary Table 8. Results of genetic correlation between IS and UKB traits from pheWAS analysis.	Supplementary Table 8. Results of genetic correlation between IS and UKB traits from pheWAS analysis.	Supplementary Table 8. Results of genetic correlation between IS and UKB traits from pheWAS analysis.	Supplementary Table 8. Results of genetic correlation between IS and UKB traits from pheWAS analysis.	Supplementary Table 8. Results of genetic correlation between IS and UKB traits from pheWAS analysis.	Supplementary Table 8. Results of genetic correlation between IS and UKB traits from pheWAS analysis.	Supplementary Table 8. Results of genetic correlation between IS and UKB traits from pheWAS analysis.	Supplementary Table 8. Results of genetic correlation between IS and UKB traits from pheWAS analysis.	Supplementary Table 8. Results of genetic correlation between IS and UKB traits from pheWAS analysis.	Supplementary Table 8. Results of genetic correlation between IS and UKB traits from pheWAS analysis.	Supplementary Table 8. Results of genetic correlation between IS and UKB traits from pheWAS analysis.	Supplementary Table 8. Results of genetic correlation between IS and UKB traits from pheWAS analysis.	Supplementary Table 8. Results of genetic correlation between IS and UKB traits from pheWAS analysis.	Supplementary Table 8. Results of genetic correlation between IS and UKB traits from pheWAS analysis.	Supplementary Table 8. Results of genetic correlation between IS and UKB traits from pheWAS analysis.	Supplementary Table 8. Results of genetic correlation between IS and UKB traits from pheWAS analysis.	Supplementary Table 8. Results of genetic correlation between IS and UKB traits from pheWAS analysis.	Supplementary Table 8. Results of genetic correlation between IS and UKB traits from pheWAS analysis.	Supplementary Table 8. Results of genetic correlation between IS and UKB traits from pheWAS analysis.	Supplementary Table 8. Results of genetic correlation between IS and UKB traits from pheWAS analysis.	Supplementary Table 8. Results of genetic correlation between IS and UKB traits from pheWAS analysis.	Supplementary Table 8. Results of genetic correlation between IS and UKB traits from pheWAS analysis.	Supplementary Table 8. Results of genetic correlation between IS and UKB traits from pheWAS analysis.	Supplementary Table 8. Results of genetic correlation between IS and UKB traits from pheWAS analysis.	Supplementary Table 8. Results of genetic correlation between IS and UKB traits from pheWAS analysis.	Supplementary Table 8. Results of genetic correlation between IS and UKB traits from pheWAS analysis.	Supplementary Table 8. Results of genetic correlation between IS and UKB traits from pheWAS analysis.	Supplementary Table 8. Results of genetic correlation between IS and UKB traits from pheWAS analysis.	Supplementary Table 8. Results of genetic correlation between IS and UKB traits from pheWAS analysis.	Supplementary Table 8. Results of genetic correlation between IS and UKB traits from pheWAS analysis.	Supplementary Table 8. Results of genetic correlation between IS and UKB traits from pheWAS analysis.	Supplementary Table 8. Results of genetic correlation between IS and UKB traits from pheWAS analysis.	Supplementary Table 8. Results of genetic correlation between IS and UKB traits from pheWAS analysis.	Supplementary Table 8. Results of genetic correlation between IS and UKB traits from pheWAS analysis.	Supplementary Table 8. Results of genetic correlation between IS and UKB traits from pheWAS analysis.	Supplementary Table 8. Results of genetic correlation between IS and UKB traits from pheWAS analysis.	Supplementary Table 8. Results of genetic correlation between IS and UKB traits from pheWAS analysis.	Supplementary Table 8. Results of genetic correlation between IS and UKB traits from pheWAS analysis.	Supplementary Table 8. Results of genetic correlation between IS and UKB traits from pheWAS analysis.	Supplementary Table 8. Results of genetic correlation between IS and UKB traits from pheWAS analysis.	Supplementary Table 8. Results of genetic correlation between IS and UKB traits from pheWAS analysis.	Supplementary Table 8. Results of genetic correlation between IS and UKB traits from pheWAS analysis.	Supplementary Table 8. Results of genetic correlation between IS and UKB traits from pheWAS analysis.	Supplementary Table 8. Results of genetic correlation between IS and UKB traits from pheWAS analysis.	Supplementary Table 8. Results of genetic correlation between IS and UKB traits from pheWAS analysis.	Supplementary Table 8. Results of genetic correlation between IS and UKB traits from pheWAS analysis.	Supplementary Table 8. Results of genetic correlation between IS and UKB traits from pheWAS analysis.	Supplementary Table 8. Results of genetic correlation between IS and UKB traits from pheWAS analysis.	Supplementary Table 8. Results of genetic correlation between IS and UKB traits from pheWAS analysis.	Supplementary Table 8. Results of genetic correlation between IS and UKB traits from pheWAS analysis.	Supplementary Table 8. Results of genetic correlation between IS and UKB traits from pheWAS analysis.	Supplementary Table 8. Results of genetic correlation between IS and UKB traits from pheWAS analysis.	Supplementary Table 8. Results of genetic correlation between IS and UKB traits from pheWAS analysis.	Supplementary Table 8. Results of genetic correlation between IS and UKB traits from pheWAS analysis.	Supplementary Table 8. Results of genetic correlation between IS and UKB traits from pheWAS analysis.	Supplementary Table 8. Results of genetic correlation between IS and UKB traits from pheWAS analysis.	Supplementary Table 8. Results of genetic correlation between IS and UKB traits from pheWAS analysis.	Supplementary Table 8. Results of genetic correlation between IS and UKB traits from pheWAS analysis.	Supplementary Table 8. Results of genetic correlation between IS and UKB traits from pheWAS analysis.	Supplementary Table 8. Results of genetic correlation between IS and UKB traits from pheWAS analysis.	Supplementary Table 8. Results of genetic correlation between IS and UKB traits from pheWAS analysis.	Supplementary Table 8. Results of genetic correlation between IS and UKB traits from pheWAS analysis.	Supplementary Table 8. Results of genetic correlation between IS and UKB traits from pheWAS analysis.	Supplementary Table 8. Results of genetic correlation between IS and UKB traits from pheWAS analysis.	Supplementary Table 8. Results of genetic correlation between IS and UKB traits from pheWAS analysis.	Supplementary Table 8. Results of genetic correlation between IS and UKB traits from pheWAS analysis.	Supplementary Table 8. Results of genetic correlation between IS and UKB traits from pheWAS analysis.	Supplementary Table 8. Results of genetic correlation between IS and UKB traits from pheWAS analysis.	Supplementary Table 8. Results of genetic correlation between IS and UKB traits from pheWAS analysis.	Supplementary Table 8. Results of genetic correlation between IS and UKB traits from pheWAS analysis.	Supplementary Table 8. Results of genetic correlation between IS and UKB traits from pheWAS analysis.	Supplementary Table 8. Results of genetic correlation between IS and UKB traits from pheWAS analysis.	Supplementary Table 8. Results of genetic correlation between IS and UKB traits from pheWAS analysis.	Supplementary Table 8. Results of genetic correlation between IS and UKB traits from pheWAS analysis.	Supplementary Table 8. Results of genetic correlation between IS and UKB traits from pheWAS analysis.	Supplementary Table 8. Results of genetic correlation between IS and UKB traits from pheWAS analysis.	Supplementary Table 8. Results of genetic correlation between IS and UKB traits from pheWAS analysis.	Supplementary Table 8. Results of genetic correlation between IS and UKB traits from pheWAS analysis.	Supplementary Table 8. Results of genetic correlation between IS and UKB traits from pheWAS analysis.	Supplementary Table 8. Results of genetic correlation between IS and UKB traits from pheWAS analysis.	Supplementary Table 8. Results of genetic correlation between IS and UKB traits from pheWAS analysis.	Supplementary Table 8. Results of genetic correlation between IS and UKB traits from pheWAS analysis.	Supplementary Table 8. Results of genetic correlation between IS and UKB traits from pheWAS analysis.	Supplementary Table 8. Results of genetic correlation between IS and UKB traits from pheWAS analysis.	Supplementary Table 8. Results of genetic correlation between IS and UKB traits from pheWAS analysis.	Supplementary Table 8. Results of genetic correlation between IS and UKB traits from pheWAS analysis.	Supplementary Table 8. Results of genetic correlation between IS and UKB traits from pheWAS analysis.	Supplementary Table 8. Results of genetic correlation between IS and UKB traits from pheWAS analysis.	Supplementary Table 8. Results of genetic correlation between IS and UKB traits from pheWAS analysis.	Supplementary Table 8. Results of genetic correlation between IS and UKB traits from pheWAS analysis.	Supplementary Table 8. Results of genetic correlation between IS and UKB traits from pheWAS analysis.	Supplementary Table 8. Results of genetic correlation between IS and UKB traits from pheWAS analysis.	Supplementary Table 8. Results of genetic correlation between IS and UKB traits from pheWAS analysis.	Supplementary Table 8. Results of genetic correlation between IS and UKB traits from pheWAS analysis.	Supplementary Table 8. Results of genetic correlation between IS and UKB traits from pheWAS analysis.	Supplementary Table 8. Results of genetic correlation between IS and UKB traits from pheWAS analysis.	Supplementary Table 8. Results of genetic correlation between IS and UKB traits from pheWAS analysis.	Supplementary Table 8. Results of genetic correlation between IS and UKB traits from pheWAS analysis.	Supplementary Table 8. Results of genetic correlation between IS and UKB traits from pheWAS analysis.	Supplementary Table 8. Results of genetic correlation between IS and UKB traits from pheWAS analysis.	Supplementary Table 8. Results of genetic correlation between IS and UKB traits from pheWAS analysis.	Supplementary Table 8. Results of genetic correlation between IS and UKB traits from pheWAS analysis.	Supplementary Table 8. Results of genetic correlation between IS and UKB traits from pheWAS analysis.	Supplementary Table 8. Results of genetic correlation between IS and UKB traits from pheWAS analysis.	Supplementary Table 8. Results of genetic correlation between IS and UKB traits from pheWAS analysis.	Supplementary Table 8. Results of genetic correlation between IS and UKB traits from pheWAS analysis.	Supplementary Table 8. Results of genetic correlation between IS and UKB traits from pheWAS analysis.	Supplementary Table 8. Results of genetic correlation between IS and UKB traits from pheWAS analysis.	Supplementary Table 8. Results of genetic correlation between IS and UKB traits from pheWAS analysis.	Supplementary Table 8. Results of genetic correlation between IS and UKB traits from pheWAS analysis.	Supplementary Table 8. Results of genetic correlation between IS and UKB traits from pheWAS analysis.	Supplementary Table 8. Results of genetic correlation between IS and UKB traits from pheWAS analysis.	Supplementary Table 8. Results of genetic correlation between IS and UKB traits from pheWAS analysis.	Supplementary Table 8. Results of genetic correlation between IS and UKB traits from pheWAS analysis.	Supplementary Table 8. Results of genetic correlation between IS and UKB traits from pheWAS analysis.	Supplementary Table 8. Results of genetic correlation between IS and UKB traits from pheWAS analysis.	Supplementary Table 8. Results of genetic correlation between IS and UKB traits from pheWAS analysis.	Supplementary Table 8. Results of genetic correlation between IS and UKB traits from pheWAS analysis.	Supplementary Table 8. Results of genetic correlation between IS and UKB traits from pheWAS analysis.	Supplementary Table 8. Results of genetic correlation between IS and UKB traits from pheWAS analysis.	Supplementary Table 8. Results of genetic correlation between IS and UKB traits from pheWAS analysis.	Supplementary Table 8. Results of genetic correlation between IS and UKB traits from pheWAS analysis.	Supplementary Table 8. Results of genetic correlation between IS and UKB traits from pheWAS analysis.	Supplementary Table 8. Results of genetic correlation between IS and UKB traits from pheWAS analysis.	Supplementary Table 8. Results of genetic correlation between IS and UKB traits from pheWAS analysis.	Supplementary Table 8. Results of genetic correlation between IS and UKB traits from pheWAS analysis.	Supplementary Table 8. Results of genetic correlation between IS and UKB traits from pheWAS analysis.	Supplementary Table 8. Results of genetic correlation between IS and UKB traits from pheWAS analysis.	Supplementary Table 8. Results of genetic correlation between IS and UKB traits from pheWAS analysis.	Supplementary Table 8. Results of genetic correlation between IS and UKB traits from pheWAS analysis.	Supplementary Table 8. Results of genetic correlation between IS and UKB traits from pheWAS analysis.	Supplementary Table 8. Results of genetic correlation between IS and UKB traits from pheWAS analysis.	Supplementary Table 8. Results of genetic correlation between IS and UKB traits from pheWAS analysis.	Supplementary Table 8. Results of genetic correlation between IS and UKB traits from pheWAS analysis.	Supplementary Table 8. Results of genetic correlation between IS and UKB traits from pheWAS analysis.	Supplementary Table 8. Results of genetic correlation between IS and UKB traits from pheWAS analysis.	Supplementary Table 8. Results of genetic correlation between IS and UKB traits from pheWAS analysis.	Supplementary Table 8. Results of genetic correlation between IS and UKB traits from pheWAS analysis.	Supplementary Table 8. Results of genetic correlation between IS and UKB traits from pheWAS analysis.	Supplementary Table 8. Results of genetic correlation between IS and UKB traits from pheWAS analysis.	Supplementary Table 8. Results of genetic correlation between IS and UKB traits from pheWAS analysis.	Supplementary Table 8. Results of genetic correlation between IS and UKB traits from pheWAS analysis.	Supplementary Table 8. Results of genetic correlation between IS and UKB traits from pheWAS analysis.	Supplementary Table 8. Results of genetic correlation between IS and UKB traits from pheWAS analysis.	Supplementary Table 8. Results of genetic correlation between IS and UKB traits from pheWAS analysis.	Supplementary Table 8. Results of genetic correlation between IS and UKB traits from pheWAS analysis.	Supplementary Table 8. Results of genetic correlation between IS and UKB traits from pheWAS analysis.	Supplementary Table 8. Results of genetic correlation between IS and UKB traits from pheWAS analysis.	Supplementary Table 8. Results of genetic correlation between IS and UKB traits from pheWAS analysis.	Supplementary Table 8. Results of genetic correlation between IS and UKB traits from pheWAS analysis.	Supplementary Table 8. Results of genetic correlation between IS and UKB traits from pheWAS analysis.	Supplementary Table 8. Results of genetic correlation between IS and UKB traits from pheWAS analysis.	Supplementary Table 8. Results of genetic correlation between IS and UKB traits from pheWAS analysis.	Supplementary Table 8. Results of genetic correlation between IS and UKB traits from pheWAS analysis.	Supplementary Table 8. Results of genetic correlation between IS and UKB traits from pheWAS analysis.	Supplementary Table 8. Results of genetic correlation between IS and UKB traits from pheWAS analysis.	Supplementary Table 8. Results of genetic correlation between IS and UKB traits from pheWAS analysis.	Supplementary Table 8. Results of genetic correlation between IS and UKB traits from pheWAS analysis.	Supplementary Table 8. Results of genetic correlation between IS and UKB traits from pheWAS analysis.	Supplementary Table 8. Results of genetic correlation between IS and UKB traits from pheWAS analysis.	Supplementary Table 8. Results of genetic correlation between IS and UKB traits from pheWAS analysis.	Supplementary Table 8. Results of genetic correlation between IS and UKB traits from pheWAS analysis.	Supplementary Table 8. Results of genetic correlation between IS and UKB traits from pheWAS analysis.	Supplementary Table 8. Results of genetic correlation between IS and UKB traits from pheWAS analysis.	Supplementary Table 8. Results of genetic correlation between IS and UKB traits from pheWAS analysis.	Supplementary Table 8. Results of genetic correlation between IS and UKB traits from pheWAS analysis.	Supplementary Table 8. Results of genetic correlation between IS and UKB traits from pheWAS analysis.	Supplementary Table 8. Results of genetic correlation between IS and UKB traits from pheWAS analysis.	Supplementary Table 8. Results of genetic correlation between IS and UKB traits from pheWAS analysis.	Supplementary Table 8. Results of genetic correlation between IS and UKB traits from pheWAS analysis.	Supplementary Table 8. Results of genetic correlation between IS and UKB traits from pheWAS analysis.	Supplementary Table 8. Results of genetic correlation between IS and UKB traits from pheWAS analysis.	Supplementary Table 8. Results of genetic correlation between IS and UKB traits from pheWAS analysis.	Supplementary Table 8. Results of genetic correlation between IS and UKB traits from pheWAS analysis.	Supplementary Table 8. Results of genetic correlation between IS and UKB traits from pheWAS analysis.	Supplementary Table 8. Results of genetic correlation between IS and UKB traits from pheWAS analysis.	Supplementary Table 8. Results of genetic correlation between IS and UKB traits from pheWAS analysis.	Supplementary Table 8. Results of genetic correlation between IS and UKB traits from pheWAS analysis.	Supplementary Table 8. Results of genetic correlation between IS and UKB traits from pheWAS analysis.	Supplementary Table 8. Results of genetic correlation between IS and UKB traits from pheWAS analysis.	Supplementary Table 8. Results of genetic correlation between IS and UKB traits from pheWAS analysis.	Supplementary Table 8. Results of genetic correlation between IS and UKB traits from pheWAS analysis.	Supplementary Table 8. Results of genetic correlation between IS and UKB traits from pheWAS analysis.	Supplementary Table 8. Results of genetic correlation between IS and UKB traits from pheWAS analysis.	Supplementary Table 8. Results of genetic correlation between IS and UKB traits from pheWAS analysis.	Supplementary Table 8. Results of genetic correlation between IS and UKB traits from pheWAS analysis.	Supplementary Table 8. Results of genetic correlation between IS and UKB traits from pheWAS analysis.	Supplementary Table 8. Results of genetic correlation between IS and UKB traits from pheWAS analysis.	Supplementary Table 8. Results of genetic correlation between IS and UKB traits from pheWAS analysis.	Supplementary Table 8. Results of genetic correlation between IS and UKB traits from pheWAS analysis.	Supplementary Table 8. Results of genetic correlation between IS and UKB traits from pheWAS analysis.	Supplementary Table 8. Results of genetic correlation between IS and UKB traits from pheWAS analysis.	Supplementary Table 8. Results of genetic correlation between IS and UKB traits from pheWAS analysis.	Supplementary Table 8. Results of genetic correlation between IS and UKB traits from pheWAS analysis.	Supplementary Table 8. Results of genetic correlation between IS and UKB traits from pheWAS analysis.	Supplementary Table 8. Results of genetic correlation between IS and UKB traits from pheWAS analysis.	Supplementary Table 8. Results of genetic correlation between IS and UKB traits from pheWAS analysis.	Supplementary Table 8. Results of genetic correlation between IS and UKB traits from pheWAS analysis.	Supplementary Table 8. Results of genetic correlation between IS and UKB traits from pheWAS analysis.	Supplementary Table 8. Results of genetic correlation between IS and UKB traits from pheWAS analysis.	Supplementary Table 8. Results of genetic correlation between IS and UKB traits from pheWAS analysis.	Supplementary Table 8. Results of genetic correlation between IS and UKB traits from pheWAS analysis.	Supplementary Table 8. Results of genetic correlation between IS and UKB traits from pheWAS analysis.	Supplementary Table 8. Results of genetic correlation between IS and UKB traits from pheWAS analysis.	Supplementary Table 8. Results of genetic correlation between IS and UKB traits from pheWAS analysis.	Supplementary Table 8. Results of genetic correlation between IS and UKB traits from pheWAS analysis.	Supplementary Table 8. Results of genetic correlation between IS and UKB traits from pheWAS analysis.	Supplementary Table 8. Results of genetic correlation between IS and UKB traits from pheWAS analysis.	Supplementary Table 8. Results of genetic correlation between IS and UKB traits from pheWAS analysis.	Supplementary Table 8. Results of genetic correlation between IS and UKB traits from pheWAS analysis.	Supplementary Table 8. Results of genetic correlation between IS and UKB traits from pheWAS analysis.	Supplementary Table 8. Results of genetic correlation between IS and UKB traits from pheWAS analysis.	Supplementary Table 8. Results of genetic correlation between IS and UKB traits from pheWAS analysis.	Supplementary Table 8. Results of genetic correlation between IS and UKB traits from pheWAS analysis.	Supplementary Table 8. Results of genetic correlation between IS and UKB traits from pheWAS analysis.	Supplementary Table 8. Results of genetic correlation between IS and UKB traits from pheWAS analysis.	Supplementary Table 8. Results of genetic correlation between IS and UKB traits from pheWAS analysis.	Supplementary Table 8. Results of genetic correlation between IS and UKB traits from pheWAS analysis.	Supplementary Table 8. Results of genetic correlation between IS and UKB traits from pheWAS analysis.	Supplementary Table 8. Results of genetic correlation between IS and UKB traits from pheWAS analysis.	Supplementary Table 8. Results of genetic correlation between IS and UKB traits from pheWAS analysis.	Supplementary Table 8. Results of genetic correlation between IS and UKB traits from pheWAS analysis.	Supplementary Table 8. Results of genetic correlation between IS and UKB traits from pheWAS analysis.	Supplementary Table 8. Results of genetic correlation between IS and UKB traits from pheWAS analysis.	Supplementary Table 8. Results of genetic correlation between IS and UKB traits from pheWAS analysis.	Supplementary Table 8. Results of genetic correlation between IS and UKB traits from pheWAS analysis.	Supplementary Table 8. Results of genetic correlation between IS and UKB traits from pheWAS analysis.	Supplementary Table 8. Results of genetic correlation between IS and UKB traits from pheWAS analysis.	Supplementary Table 8. Results of genetic correlation between IS and UKB traits from pheWAS analysis.	Supplementary Table 8. Results of genetic correlation between IS and UKB traits from pheWAS analysis.	Supplementary Table 8. Results of genetic correlation between IS and UKB traits from pheWAS analysis.	Supplementary Table 8. Results of genetic correlation between IS and UKB traits from pheWAS analysis.	Supplementary Table 8. Results of genetic correlation between IS and UKB traits from pheWAS analysis.	Supplementary Table 8. Results of genetic correlation between IS and UKB traits from pheWAS analysis.	Supplementary Table 8. Results of genetic correlation between IS and UKB traits from pheWAS analysis.	Supplementary Table 8. Results of genetic correlation between IS and UKB traits from pheWAS analysis.	Supplementary Table 8. Results of genetic correlation between IS and UKB traits from pheWAS analysis.	Supplementary Table 8. Results of genetic correlation between IS and UKB traits from pheWAS analysis.	Supplementary Table 8. Results of genetic correlation between IS and UKB traits from pheWAS analysis.	Supplementary Table 8. Results of genetic correlation between IS and UKB traits from pheWAS analysis.	Supplementary Table 8. Results of genetic correlation between IS and UKB traits from pheWAS analysis.	Supplementary Table 8. Results of genetic correlation between IS and UKB traits from pheWAS analysis.	Supplementary Table 8. Results of genetic correlation between IS and UKB traits from pheWAS analysis.	Supplementary Table 8. Results of genetic correlation between IS and UKB traits from pheWAS analysis.	Supplementary Table 8. Results of genetic correlation between IS and UKB traits from pheWAS analysis.	Supplementary Table 8. Results of genetic correlation between IS and UKB traits from pheWAS analysis.	Supplementary Table 8. Results of genetic correlation between IS and UKB traits from pheWAS analysis.	Supplementary Table 8. Results of genetic correlation between IS and UKB traits from pheWAS analysis.	Supplementary Table 8. Results of genetic correlation between IS and UKB traits from pheWAS analysis.	Supplementary Table 8. Results of genetic correlation between IS and UKB traits from pheWAS analysis.	Supplementary Table 8. Results of genetic correlation between IS and UKB traits from pheWAS analysis.	Supplementary Table 8. Results of genetic correlation between IS and UKB traits from pheWAS analysis.	Supplementary Table 8. Results of genetic correlation between IS and UKB traits from pheWAS analysis.	Supplementary Table 8. Results of genetic correlation between IS and UKB traits from pheWAS analysis.	Supplementary Table 8. Results of genetic correlation between IS and UKB traits from pheWAS analysis.	Supplementary Table 8. Results of genetic correlation between IS and UKB traits from pheWAS analysis.	Supplementary Table 8. Results of genetic correlation between IS and UKB traits from pheWAS analysis.	Supplementary Table 8. Results of genetic correlation between IS and UKB traits from pheWAS analysis.	Supplementary Table 8. Results of genetic correlation between IS and UKB traits from pheWAS analysis.	Supplementary Table 8. Results of genetic correlation between IS and UKB traits from pheWAS analysis.	Supplementary Table 8. Results of genetic correlation between IS and UKB traits from pheWAS analysis.	Supplementary Table 8. Results of genetic correlation between IS and UKB traits from pheWAS analysis.	Supplementary Table 8. Results of genetic correlation between IS and UKB traits from pheWAS analysis.	Supplementary Table 8. Results of genetic correlation between IS and UKB traits from pheWAS analysis.	Supplementary Table 8. Results of genetic correlation between IS and UKB traits from pheWAS analysis.	Supplementary Table 8. Results of genetic correlation between IS and UKB traits from pheWAS analysis.	Supplementary Table 8. Results of genetic correlation between IS and UKB traits from pheWAS analysis.	Supplementary Table 8. Results of genetic correlation between IS and UKB traits from pheWAS analysis.	Supplementary Table 8. Results of genetic correlation between IS and UKB traits from pheWAS analysis.	Supplementary Table 8. Results of genetic correlation between IS and UKB traits from pheWAS analysis.	Supplementary Table 8. Results of genetic correlation between IS and UKB traits from pheWAS analysis.	Supplementary Table 8. Results of genetic correlation between IS and UKB traits from pheWAS analysis.	Supplementary Table 8. Results of genetic correlation between IS and UKB traits from pheWAS analysis.	Supplementary Table 8. Results of genetic correlation between IS and UKB traits from pheWAS analysis.	Supplementary Table 8. Results of genetic correlation between IS and UKB traits from pheWAS analysis.	Supplementary Table 8. Results of genetic correlation between IS and UKB traits from pheWAS analysis.	Supplementary Table 8. Results of genetic correlation between IS and UKB traits from pheWAS analysis.	Supplementary Table 8. Results of genetic correlation between IS and UKB traits from pheWAS analysis.	Supplementary Table 8. Results of genetic correlation between IS and UKB traits from pheWAS analysis.	Supplementary Table 8. Results of genetic correlation between IS and UKB traits from pheWAS analysis.	Supplementary Table 8. Results of genetic correlation between IS and UKB traits from pheWAS analysis.	Supplementary Table 8. Results of genetic correlation between IS and UKB traits from pheWAS analysis.	Supplementary Table 8. Results of genetic correlation between IS and UKB traits from pheWAS analysis.	Supplementary Table 8. Results of genetic correlation between IS and UKB traits from pheWAS analysis.	Supplementary Table 8. Results of genetic correlation between IS and UKB traits from pheWAS analysis.	Supplementary Table 8. Results of genetic correlation between IS and UKB traits from pheWAS analysis.	Supplementary Table 8. Results of genetic correlation between IS and UKB traits from pheWAS analysis.	Supplementary Table 8. Results of genetic correlation between IS and UKB traits from pheWAS analysis.	Supplementary Table 8. Results of genetic correlation between IS and UKB traits from pheWAS analysis.	Supplementary Table 8. Results of genetic correlation between IS and UKB traits from pheWAS analysis.	Supplementary Table 8. Results of genetic correlation between IS and UKB traits from pheWAS analysis.	Supplementary Table 8. Results of genetic correlation between IS and UKB traits from pheWAS analysis.	Supplementary Table 8. Results of genetic correlation between IS and UKB traits from pheWAS analysis.	Supplementary Table 8. Results of genetic correlation between IS and UKB traits from pheWAS analysis.	Supplementary Table 8. Results of genetic correlation between IS and UKB traits from pheWAS analysis.	Supplementary Table 8. Results of genetic correlation between IS and UKB traits from pheWAS analysis.	Supplementary Table 8. Results of genetic correlation between IS and UKB traits from pheWAS analysis.	Supplementary Table 8. Results of genetic correlation between IS and UKB traits from pheWAS analysis.	Supplementary Table 8. Results of genetic correlation between IS and UKB traits from pheWAS analysis.	Supplementary Table 8. Results of genetic correlation between IS and UKB traits from pheWAS analysis.	Supplementary Table 8. Results of genetic correlation between IS and UKB traits from pheWAS analysis.	Supplementary Table 8. Results of genetic correlation between IS and UKB traits from pheWAS analysis.	Supplementary Table 8. Results of genetic correlation between IS and UKB traits from pheWAS analysis.	Supplementary Table 8. Results of genetic correlation between IS and UKB traits from pheWAS analysis.	Supplementary Table 8. Results of genetic correlation between IS and UKB traits from pheWAS analysis.	Supplementary Table 8. Results of genetic correlation between IS and UKB traits from pheWAS analysis.	Supplementary Table 8. Results of genetic correlation between IS and UKB traits from pheWAS analysis.	Supplementary Table 8. Results of genetic correlation between IS and UKB traits from pheWAS analysis.	Supplementary Table 8. Results of genetic correlation between IS and UKB traits from pheWAS analysis.	Supplementary Table 8. Results of genetic correlation between IS and UKB traits from pheWAS analysis.	Supplementary Table 8. Results of genetic correlation between IS and UKB traits from pheWAS analysis.	Supplementary Table 8. Results of genetic correlation between IS and UKB traits from pheWAS analysis.	Supplementary Table 8. Results of genetic correlation between IS and UKB traits from pheWAS analysis.	Supplementary Table 8. Results of genetic correlation between IS and UKB traits from pheWAS analysis.	Supplementary Table 8. Results of genetic correlation between IS and UKB traits from pheWAS analysis.	Supplementary Table 8. Results of genetic correlation between IS and UKB traits from pheWAS analysis.	Supplementary Table 8. Results of genetic correlation between IS and UKB traits from pheWAS analysis.	Supplementary Table 8. Results of genetic correlation between IS and UKB traits from pheWAS analysis.	Supplementary Table 8. Results of genetic correlation between IS and UKB traits from pheWAS analysis.	Supplementary Table 8. Results of genetic correlation between IS and UKB traits from pheWAS analysis.	Supplementary Table 8. Results of genetic correlation between IS and UKB traits from pheWAS analysis.	Supplementary Table 8. Results of genetic correlation between IS and UKB traits from pheWAS analysis.	Supplementary Table 8. Results of genetic correlation between IS and UKB traits from pheWAS analysis.	Supplementary Table 8. Results of genetic correlation between IS and UKB traits from pheWAS analysis.	Supplementary Table 8. Results of genetic correlation between IS and UKB traits from pheWAS analysis.	Supplementary Table 8. Results of genetic correlation between IS and UKB traits from pheWAS analysis.	Supplementary Table 8. Results of genetic correlation between IS and UKB traits from pheWAS analysis.	Supplementary Table 8. Results of genetic correlation between IS and UKB traits from pheWAS analysis.	Supplementary Table 8. Results of genetic correlation between IS and UKB traits from pheWAS analysis.	Supplementary Table 8. Results of genetic correlation between IS and UKB traits from pheWAS analysis.	Supplementary Table 8. Results of genetic correlation between IS and UKB traits from pheWAS analysis.	Supplementary Table 8. Results of genetic correlation between IS and UKB traits from pheWAS analysis.	Supplementary Table 8. Results of genetic correlation between IS and UKB traits from pheWAS analysis.	Supplementary Table 8. Results of genetic correlation between IS and UKB traits from pheWAS analysis.	Supplementary Table 8. Results of genetic correlation between IS and UKB traits from pheWAS analysis.	Supplementary Table 8. Results of genetic correlation between IS and UKB traits from pheWAS analysis.	Supplementary Table 8. Results of genetic correlation between IS and UKB traits from pheWAS analysis.	Supplementary Table 8. Results of genetic correlation between IS and UKB traits from pheWAS analysis.	Supplementary Table 8. Results of genetic correlation between IS and UKB traits from pheWAS analysis.	Supplementary Table 8. Results of genetic correlation between IS and UKB traits from pheWAS analysis.	Supplementary Table 8. Results of genetic correlation between IS and UKB traits from pheWAS analysis.	Supplementary Table 8. Results of genetic correlation between IS and UKB traits from pheWAS analysis.	Supplementary Table 8. Results of genetic correlation between IS and UKB traits from pheWAS analysis.	Supplementary Table 8. Results of genetic correlation between IS and UKB traits from pheWAS analysis.	Supplementary Table 8. Results of genetic correlation between IS and UKB traits from pheWAS analysis.	Supplementary Table 8. Results of genetic correlation between IS and UKB traits from pheWAS analysis.	Supplementary Table 8. Results of genetic correlation between IS and UKB traits from pheWAS analysis.	Supplementary Table 8. Results of genetic correlation between IS and UKB traits from pheWAS analysis.	Supplementary Table 8. Results of genetic correlation between IS and UKB traits from pheWAS analysis.	Supplementary Table 8. Results of genetic correlation between IS and UKB traits from pheWAS analysis.	Supplementary Table 8. Results of genetic correlation between IS and UKB traits from pheWAS analysis.	Supplementary Table 8. Results of genetic correlation between IS and UKB traits from pheWAS analysis.	Supplementary Table 8. Results of genetic correlation between IS and UKB traits from pheWAS analysis.	Supplementary Table 8. Results of genetic correlation between IS and UKB traits from pheWAS analysis.	Supplementary Table 8. Results of genetic correlation between IS and UKB traits from pheWAS analysis.	Supplementary Table 8. Results of genetic correlation between IS and UKB traits from pheWAS analysis.	Supplementary Table 8. Results of genetic correlation between IS and UKB traits from pheWAS analysis.	Supplementary Table 8. Results of genetic correlation between IS and UKB traits from pheWAS analysis.	Supplementary Table 8. Results of genetic correlation between IS and UKB traits from pheWAS analysis.	Supplementary Table 8. Results of genetic correlation between IS and UKB traits from pheWAS analysis.	Supplementary Table 8. Results of genetic correlation between IS and UKB traits from pheWAS analysis.	Supplementary Table 8. Results of genetic correlation between IS and UKB traits from pheWAS analysis.	Supplementary Table 8. Results of genetic correlation between IS and UKB traits from pheWAS analysis.	Supplementary Table 8. Results of genetic correlation between IS and UKB traits from pheWAS analysis.	Supplementary Table 8. Results of genetic correlation between IS and UKB traits from pheWAS analysis.	Supplementary Table 8. Results of genetic correlation between IS and UKB traits from pheWAS analysis.	Supplementary Table 8. Results of genetic correlation between IS and UKB traits from pheWAS analysis.	Supplementary Table 8. Results of genetic correlation between IS and UKB traits from pheWAS analysis.	Supplementary Table 8. Results of genetic correlation between IS and UKB traits from pheWAS analysis.	Supplementary Table 8. Results of genetic correlation between IS and UKB traits from pheWAS analysis.	Supplementary Table 8. Results of genetic correlation between IS and UKB traits from pheWAS analysis.	Supplementary Table 8. Results of genetic correlation between IS and UKB traits from pheWAS analysis.	Supplementary Table 8. Results of genetic correlation between IS and UKB traits from pheWAS analysis.	Supplementary Table 8. Results of genetic correlation between IS and UKB traits from pheWAS analysis.	Supplementary Table 8. Results of genetic correlation between IS and UKB traits from pheWAS analysis.	Supplementary Table 8. Results of genetic correlation between IS and UKB traits from pheWAS analysis.	Supplementary Table 8. Results of genetic correlation between IS and UKB traits from pheWAS analysis.	Supplementary Table 8. Results of genetic correlation between IS and UKB traits from pheWAS analysis.	Supplementary Table 8. Results of genetic correlation between IS and UKB traits from pheWAS analysis.	Supplementary Table 8. Results of genetic correlation between IS and UKB traits from pheWAS analysis.	Supplementary Table 8. Results of genetic correlation between IS and UKB traits from pheWAS analysis.	Supplementary Table 8. Results of genetic correlation between IS and UKB traits from pheWAS analysis.	Supplementary Table 8. Results of genetic correlation between IS and UKB traits from pheWAS analysis.	Supplementary Table 8. Results of genetic correlation between IS and UKB traits from pheWAS analysis.	Supplementary Table 8. Results of genetic correlation between IS and UKB traits from pheWAS analysis.	Supplementary Table 8. Results of genetic correlation between IS and UKB traits from pheWAS analysis.	Supplementary Table 8. Results of genetic correlation between IS and UKB traits from pheWAS analysis.	Supplementary Table 8. Results of genetic correlation between IS and UKB traits from pheWAS analysis.	Supplementary Table 8. Results of genetic correlation between IS and UKB traits from pheWAS analysis.	Supplementary Table 8. Results of genetic correlation between IS and UKB traits from pheWAS analysis.	Supplementary Table 8. Results of genetic correlation between IS and UKB traits from pheWAS analysis.	Supplementary Table 8. Results of genetic correlation between IS and UKB traits from pheWAS analysis.	Supplementary Table 8. Results of genetic correlation between IS and UKB traits from pheWAS analysis.	Supplementary Table 8. Results of genetic correlation between IS and UKB traits from pheWAS analysis.	Supplementary Table 8. Results of genetic correlation between IS and UKB traits from pheWAS analysis.	Supplementary Table 8. Results of genetic correlation between IS and UKB traits from pheWAS analysis.	Supplementary Table 8. Results of genetic correlation between IS and UKB traits from pheWAS analysis.	Supplementary Table 8. Results of genetic correlation between IS and UKB traits from pheWAS analysis.	Supplementary Table 8. Results of genetic correlation between IS and UKB traits from pheWAS analysis.	Supplementary Table 8. Results of genetic correlation between IS and UKB traits from pheWAS analysis.	Supplementary Table 8. Results of genetic correlation between IS and UKB traits from pheWAS analysis.	Supplementary Table 8. Results of genetic correlation between IS and UKB traits from pheWAS analysis.	Supplementary Table 8. Results of genetic correlation between IS and UKB traits from pheWAS analysis.	Supplementary Table 8. Results of genetic correlation between IS and UKB traits from pheWAS analysis.	Supplementary Table 8. Results of genetic correlation between IS and UKB traits from pheWAS analysis.	Supplementary Table 8. Results of genetic correlation between IS and UKB traits from pheWAS analysis.	Supplementary Table 8. Results of genetic correlation between IS and UKB traits from pheWAS analysis.	Supplementary Table 8. Results of genetic correlation between IS and UKB traits from pheWAS analysis.	Supplementary Table 8. Results of genetic correlation between IS and UKB traits from pheWAS analysis.	Supplementary Table 8. Results of genetic correlation between IS and UKB traits from pheWAS analysis.	Supplementary Table 8. Results of genetic correlation between IS and UKB traits from pheWAS analysis.	Supplementary Table 8. Results of genetic correlation between IS and UKB traits from pheWAS analysis.	Supplementary Table 8. Results of genetic correlation between IS and UKB traits from pheWAS analysis.	Supplementary Table 8. Results of genetic correlation between IS and UKB traits from pheWAS analysis.	Supplementary Table 8. Results of genetic correlation between IS and UKB traits from pheWAS analysis.	Supplementary Table 8. Results of genetic correlation between IS and UKB traits from pheWAS analysis.	Supplementary Table 8. Results of genetic correlation between IS and UKB traits from pheWAS analysis.	Supplementary Table 8. Results of genetic correlation between IS and UKB traits from pheWAS analysis.	Supplementary Table 8. Results of genetic correlation between IS and UKB traits from pheWAS analysis.	Supplementary Table 8. Results of genetic correlation between IS and UKB traits from pheWAS analysis.	Supplementary Table 8. Results of genetic correlation between IS and UKB traits from pheWAS analysis.	Supplementary Table 8. Results of genetic correlation between IS and UKB traits from pheWAS analysis.	Supplementary Table 8. Results of genetic correlation between IS and UKB traits from pheWAS analysis.	Supplementary Table 8. Results of genetic correlation between IS and UKB traits from pheWAS analysis.	Supplementary Table 8. Results of genetic correlation between IS and UKB traits from pheWAS analysis.	Supplementary Table 8. Results of genetic correlation between IS and UKB traits from pheWAS analysis.	Supplementary Table 8. Results of genetic correlation between IS and UKB traits from pheWAS analysis.	Supplementary Table 8. Results of genetic correlation between IS and UKB traits from pheWAS analysis.	Supplementary Table 8. Results of genetic correlation between IS and UKB traits from pheWAS analysis.	Supplementary Table 8. Results of genetic correlation between IS and UKB traits from pheWAS analysis.	Supplementary Table 8. Results of genetic correlation between IS and UKB traits from pheWAS analysis.	Supplementary Table 8. Results of genetic correlation between IS and UKB traits from pheWAS analysis.	Supplementary Table 8. Results of genetic correlation between IS and UKB traits from pheWAS analysis.	Supplementary Table 8. Results of genetic correlation between IS and UKB traits from pheWAS analysis.	Supplementary Table 8. Results of genetic correlation between IS and UKB traits from pheWAS analysis.	Supplementary Table 8. Results of genetic correlation between IS and UKB traits from pheWAS analysis.	Supplementary Table 8. Results of genetic correlation between IS and UKB traits from pheWAS analysis.	Supplementary Table 8. Results of genetic correlation between IS and UKB traits from pheWAS analysis.	Supplementary Table 8. Results of genetic correlation between IS and UKB traits from pheWAS analysis.	Supplementary Table 8. Results of genetic correlation between IS and UKB traits from pheWAS analysis.	Supplementary Table 8. Results of genetic correlation between IS and UKB traits from pheWAS analysis.	Supplementary Table 8. Results of genetic correlation between IS and UKB traits from pheWAS analysis.	Supplementary Table 8. Results of genetic correlation between IS and UKB traits from pheWAS analysis.	Supplementary Table 8. Results of genetic correlation between IS and UKB traits from pheWAS analysis.	Supplementary Table 8. Results of genetic correlation between IS and UKB traits from pheWAS analysis.	Supplementary Table 8. Results of genetic correlation between IS and UKB traits from pheWAS analysis.	Supplementary Table 8. Results of genetic correlation between IS and UKB traits from pheWAS analysis.	Supplementary Table 8. Results of genetic correlation between IS and UKB traits from pheWAS analysis.	Supplementary Table 8. Results of genetic correlation between IS and UKB traits from pheWAS analysis.	Supplementary Table 8. Results of genetic correlation between IS and UKB traits from pheWAS analysis.	Supplementary Table 8. Results of genetic correlation between IS and UKB traits from pheWAS analysis.	Supplementary Table 8. Results of genetic correlation between IS and UKB traits from pheWAS analysis.	Supplementary Table 8. Results of genetic correlation between IS and UKB traits from pheWAS analysis.	Supplementary Table 8. Results of genetic correlation between IS and UKB traits from pheWAS analysis.	Supplementary Table 8. Results of genetic correlation between IS and UKB traits from pheWAS analysis.	Supplementary Table 8. Results of genetic correlation between IS and UKB traits from pheWAS analysis.	Supplementary Table 8. Results of genetic correlation between IS and UKB traits from pheWAS analysis.	Supplementary Table 8. Results of genetic correlation between IS and UKB traits from pheWAS analysis.	Supplementary Table 8. Results of genetic correlation between IS and UKB traits from pheWAS analysis.	Supplementary Table 8. Results of genetic correlation between IS and UKB traits from pheWAS analysis.	Supplementary Table 8. Results of genetic correlation between IS and UKB traits from pheWAS analysis.	Supplementary Table 8. Results of genetic correlation between IS and UKB traits from pheWAS analysis.	Supplementary Table 8. Results of genetic correlation between IS and UKB traits from pheWAS analysis.	Supplementary Table 8. Results of genetic correlation between IS and UKB traits from pheWAS analysis.	Supplementary Table 8. Results of genetic correlation between IS and UKB traits from pheWAS analysis.	Supplementary Table 8. Results of genetic correlation between IS and UKB traits from pheWAS analysis.	Supplementary Table 8. Results of genetic correlation between IS and UKB traits from pheWAS analysis.	Supplementary Table 8. Results of genetic correlation between IS and UKB traits from pheWAS analysis.	Supplementary Table 8. Results of genetic correlation between IS and UKB traits from pheWAS analysis.	Supplementary Table 8. Results of genetic correlation between IS and UKB traits from pheWAS analysis.	Supplementary Table 8. Results of genetic correlation between IS and UKB traits from pheWAS analysis.	Supplementary Table 8. Results of genetic correlation between IS and UKB traits from pheWAS analysis.	Supplementary Table 8. Results of genetic correlation between IS and UKB traits from pheWAS analysis.	Supplementary Table 8. Results of genetic correlation between IS and UKB traits from pheWAS analysis.	Supplementary Table 8. Results of genetic correlation between IS and UKB traits from pheWAS analysis.	Supplementary Table 8. Results of genetic correlation between IS and UKB traits from pheWAS analysis.	Supplementary Table 8. Results of genetic correlation between IS and UKB traits from pheWAS analysis.	Supplementary Table 8. Results of genetic correlation between IS and UKB traits from pheWAS analysis.	Supplementary Table 8. Results of genetic correlation between IS and UKB traits from pheWAS analysis.	Supplementary Table 8. Results of genetic correlation between IS and UKB traits from pheWAS analysis.	Supplementary Table 8. Results of genetic correlation between IS and UKB traits from pheWAS analysis.	Supplementary Table 8. Results of genetic correlation between IS and UKB traits from pheWAS analysis.	Supplementary Table 8. Results of genetic correlation between IS and UKB traits from pheWAS analysis.	Supplementary Table 8. Results of genetic correlation between IS and UKB traits from pheWAS analysis.	Supplementary Table 8. Results of genetic correlation between IS and UKB traits from pheWAS analysis.	Supplementary Table 8. Results of genetic correlation between IS and UKB traits from pheWAS analysis.	Supplementary Table 8. Results of genetic correlation between IS and UKB traits from pheWAS analysis.	Supplementary Table 8. Results of genetic correlation between IS and UKB traits from pheWAS analysis.	Supplementary Table 8. Results of genetic correlation between IS and UKB traits from pheWAS analysis.	Supplementary Table 8. Results of genetic correlation between IS and UKB traits from pheWAS analysis.	Supplementary Table 8. Results of genetic correlation between IS and UKB traits from pheWAS analysis.	Supplementary Table 8. Results of genetic correlation between IS and UKB traits from pheWAS analysis.	Supplementary Table 8. Results of genetic correlation between IS and UKB traits from pheWAS analysis.	Supplementary Table 8. Results of genetic correlation between IS and UKB traits from pheWAS analysis.	Supplementary Table 8. Results of genetic correlation between IS and UKB traits from pheWAS analysis.	Supplementary Table 8. Results of genetic correlation between IS and UKB traits from pheWAS analysis.	Supplementary Table 8. Results of genetic correlation between IS and UKB traits from pheWAS analysis.	Supplementary Table 8. Results of genetic correlation between IS and UKB traits from pheWAS analysis.	Supplementary Table 8. Results of genetic correlation between IS and UKB traits from pheWAS analysis.	Supplementary Table 8. Results of genetic correlation between IS and UKB traits from pheWAS analysis.	Supplementary Table 8. Results of genetic correlation between IS and UKB traits from pheWAS analysis.	Supplementary Table 8. Results of genetic correlation between IS and UKB traits from pheWAS analysis.	Supplementary Table 8. Results of genetic correlation between IS and UKB traits from pheWAS analysis.	Supplementary Table 8. Results of genetic correlation between IS and UKB traits from pheWAS analysis.	Supplementary Table 8. Results of genetic correlation between IS and UKB traits from pheWAS analysis.	Supplementary Table 8. Results of genetic correlation between IS and UKB traits from pheWAS analysis.	Supplementary Table 8. Results of genetic correlation between IS and UKB traits from pheWAS analysis.	Supplementary Table 8. Results of genetic correlation between IS and UKB traits from pheWAS analysis.	Supplementary Table 8. Results of genetic correlation between IS and UKB traits from pheWAS analysis.	Supplementary Table 8. Results of genetic correlation between IS and UKB traits from pheWAS analysis.	Supplementary Table 8. Results of genetic correlation between IS and UKB traits from pheWAS analysis.	Supplementary Table 8. Results of genetic correlation between IS and UKB traits from pheWAS analysis.	Supplementary Table 8. Results of genetic correlation between IS and UKB traits from pheWAS analysis.	Supplementary Table 8. Results of genetic correlation between IS and UKB traits from pheWAS analysis.	Supplementary Table 8. Results of genetic correlation between IS and UKB traits from pheWAS analysis.	Supplementary Table 8. Results of genetic correlation between IS and UKB traits from pheWAS analysis.	Supplementary Table 8. Results of genetic correlation between IS and UKB traits from pheWAS analysis.	Supplementary Table 8. Results of genetic correlation between IS and UKB traits from pheWAS analysis.	Supplementary Table 8. Results of genetic correlation between IS and UKB traits from pheWAS analysis.	Supplementary Table 8. Results of genetic correlation between IS and UKB traits from pheWAS analysis.	Supplementary Table 8. Results of genetic correlation between IS and UKB traits from pheWAS analysis.	Supplementary Table 8. Results of genetic correlation between IS and UKB traits from pheWAS analysis.	Supplementary Table 8. Results of genetic correlation between IS and UKB traits from pheWAS analysis.	Supplementary Table 8. Results of genetic correlation between IS and UKB traits from pheWAS analysis.	Supplementary Table 8. Results of genetic correlation between IS and UKB traits from pheWAS analysis.	Supplementary Table 8. Results of genetic correlation between IS and UKB traits from pheWAS analysis.	Supplementary Table 8. Results of genetic correlation between IS and UKB traits from pheWAS analysis.	Supplementary Table 8. Results of genetic correlation between IS and UKB traits from pheWAS analysis.	Supplementary Table 8. Results of genetic correlation between IS and UKB traits from pheWAS analysis.	Supplementary Table 8. Results of genetic correlation between IS and UKB traits from pheWAS analysis.	Supplementary Table 8. Results of genetic correlation between IS and UKB traits from pheWAS analysis.	Supplementary Table 8. Results of genetic correlation between IS and UKB traits from pheWAS analysis.	Supplementary Table 8. Results of genetic correlation between IS and UKB traits from pheWAS analysis.	Supplementary Table 8. Results of genetic correlation between IS and UKB traits from pheWAS analysis.	Supplementary Table 8. Results of genetic correlation between IS and UKB traits from pheWAS analysis.	Supplementary Table 8. Results of genetic correlation between IS and UKB traits from pheWAS analysis.	Supplementary Table 8. Results of genetic correlation between IS and UKB traits from pheWAS analysis.	Supplementary Table 8. Results of genetic correlation between IS and UKB traits from pheWAS analysis.	Supplementary Table 8. Results of genetic correlation between IS and UKB traits from pheWAS analysis.	Supplementary Table 8. Results of genetic correlation between IS and UKB traits from pheWAS analysis.	Supplementary Table 8. Results of genetic correlation between IS and UKB traits from pheWAS analysis.	Supplementary Table 8. Results of genetic correlation between IS and UKB traits from pheWAS analysis.	Supplementary Table 8. Results of genetic correlation between IS and UKB traits from pheWAS analysis.	Supplementary Table 8. Results of genetic correlation between IS and UKB traits from pheWAS analysis.	Supplementary Table 8. Results of genetic correlation between IS and UKB traits from pheWAS analysis.	Supplementary Table 8. Results of genetic correlation between IS and UKB traits from pheWAS analysis.	Supplementary Table 8. Results of genetic correlation between IS and UKB traits from pheWAS analysis.	Supplementary Table 8. Results of genetic correlation between IS and UKB traits from pheWAS analysis.	Supplementary Table 8. Results of genetic correlation between IS and UKB traits from pheWAS analysis.	Supplementary Table 8. Results of genetic correlation between IS and UKB traits from pheWAS analysis.	Supplementary Table 8. Results of genetic correlation between IS and UKB traits from pheWAS analysis.	Supplementary Table 8. Results of genetic correlation between IS and UKB traits from pheWAS analysis.	Supplementary Table 8. Results of genetic correlation between IS and UKB traits from pheWAS analysis.	Supplementary Table 8. Results of genetic correlation between IS and UKB traits from pheWAS analysis.	Supplementary Table 8. Results of genetic correlation between IS and UKB traits from pheWAS analysis.	Supplementary Table 8. Results of genetic correlation between IS and UKB traits from pheWAS analysis.	Supplementary Table 8. Results of genetic correlation between IS and UKB traits from pheWAS analysis.	Supplementary Table 8. Results of genetic correlation between IS and UKB traits from pheWAS analysis.	Supplementary Table 8. Results of genetic correlation between IS and UKB traits from pheWAS analysis.	Supplementary Table 8. Results of genetic correlation between IS and UKB traits from pheWAS analysis.	Supplementary Table 8. Results of genetic correlation between IS and UKB traits from pheWAS analysis.	Supplementary Table 8. Results of genetic correlation between IS and UKB traits from pheWAS analysis.	Supplementary Table 8. Results of genetic correlation between IS and UKB traits from pheWAS analysis.	Supplementary Table 8. Results of genetic correlation between IS and UKB traits from pheWAS analysis.	Supplementary Table 8. Results of genetic correlation between IS and UKB traits from pheWAS analysis.	Supplementary Table 8. Results of genetic correlation between IS and UKB traits from pheWAS analysis.	Supplementary Table 8. Results of genetic correlation between IS and UKB traits from pheWAS analysis.	Supplementary Table 8. Results of genetic correlation between IS and UKB traits from pheWAS analysis.	Supplementary Table 8. Results of genetic correlation between IS and UKB traits from pheWAS analysis.	Supplementary Table 8. Results of genetic correlation between IS and UKB traits from pheWAS analysis.	Supplementary Table 8. Results of genetic correlation between IS and UKB traits from pheWAS analysis.	Supplementary Table 8. Results of genetic correlation between IS and UKB traits from pheWAS analysis.	Supplementary Table 8. Results of genetic correlation between IS and UKB traits from pheWAS analysis.	Supplementary Table 8. Results of genetic correlation between IS and UKB traits from pheWAS analysis.	Supplementary Table 8. Results of genetic correlation between IS and UKB traits from pheWAS analysis.	Supplementary Table 8. Results of genetic correlation between IS and UKB traits from pheWAS analysis.	Supplementary Table 8. Results of genetic correlation between IS and UKB traits from pheWAS analysis.	Supplementary Table 8. Results of genetic correlation between IS and UKB traits from pheWAS analysis.	Supplementary Table 8. Results of genetic correlation between IS and UKB traits from pheWAS analysis.	Supplementary Table 8. Results of genetic correlation between IS and UKB traits from pheWAS analysis.	Supplementary Table 8. Results of genetic correlation between IS and UKB traits from pheWAS analysis.	Supplementary Table 8. Results of genetic correlation between IS and UKB traits from pheWAS analysis.	Supplementary Table 8. Results of genetic correlation between IS and UKB traits from pheWAS analysis.	Supplementary Table 8. Results of genetic correlation between IS and UKB traits from pheWAS analysis.	Supplementary Table 8. Results of genetic correlation between IS and UKB traits from pheWAS analysis.	Supplementary Table 8. Results of genetic correlation between IS and UKB traits from pheWAS analysis.	Supplementary Table 8. Results of genetic correlation between IS and UKB traits from pheWAS analysis.	Supplementary Table 8. Results of genetic correlation between IS and UKB traits from pheWAS analysis.	Supplementary Table 8. Results of genetic correlation between IS and UKB traits from pheWAS analysis.	Supplementary Table 8. Results of genetic correlation between IS and UKB traits from pheWAS analysis.	Supplementary Table 8. Results of genetic correlation between IS and UKB traits from pheWAS analysis.	Supplementary Table 8. Results of genetic correlation between IS and UKB traits from pheWAS analysis.	Supplementary Table 8. Results of genetic correlation between IS and UKB traits from pheWAS analysis.	Supplementary Table 8. Results of genetic correlation between IS and UKB traits from pheWAS analysis.	Supplementary Table 8. Results of genetic correlation between IS and UKB traits from pheWAS analysis.	Supplementary Table 8. Results of genetic correlation between IS and UKB traits from pheWAS analysis.	Supplementary Table 8. Results of genetic correlation between IS and UKB traits from pheWAS analysis.	Supplementary Table 8. Results of genetic correlation between IS and UKB traits from pheWAS analysis.	Supplementary Table 8. Results of genetic correlation between IS and UKB traits from pheWAS analysis.	Supplementary Table 8. Results of genetic correlation between IS and UKB traits from pheWAS analysis.	Supplementary Table 8. Results of genetic correlation between IS and UKB traits from pheWAS analysis.	Supplementary Table 8. Results of genetic correlation between IS and UKB traits from pheWAS analysis.	Supplementary Table 8. Results of genetic correlation between IS and UKB traits from pheWAS analysis.	Supplementary Table 8. Results of genetic correlation between IS and UKB traits from pheWAS analysis.	Supplementary Table 8. Results of genetic correlation between IS and UKB traits from pheWAS analysis.	Supplementary Table 8. Results of genetic correlation between IS and UKB traits from pheWAS analysis.	Supplementary Table 8. Results of genetic correlation between IS and UKB traits from pheWAS analysis.	Supplementary Table 8. Results of genetic correlation between IS and UKB traits from pheWAS analysis.	Supplementary Table 8. Results of genetic correlation between IS and UKB traits from pheWAS analysis.	Supplementary Table 8. Results of genetic correlation between IS and UKB traits from pheWAS analysis.	Supplementary Table 8. Results of genetic correlation between IS and UKB traits from pheWAS analysis.	Supplementary Table 8. Results of genetic correlation between IS and UKB traits from pheWAS analysis.	Supplementary Table 8. Results of genetic correlation between IS and UKB traits from pheWAS analysis.	Supplementary Table 8. Results of genetic correlation between IS and UKB traits from pheWAS analysis.	Supplementary Table 8. Results of genetic correlation between IS and UKB traits from pheWAS analysis.	Supplementary Table 8. Results of genetic correlation between IS and UKB traits from pheWAS analysis.	Supplementary Table 8. Results of genetic correlation between IS and UKB traits from pheWAS analysis.	Supplementary Table 8. Results of genetic correlation between IS and UKB traits from pheWAS analysis.	Supplementary Table 8. Results of genetic correlation between IS and UKB traits from pheWAS analysis.	Supplementary Table 8. Results of genetic correlation between IS and UKB traits from pheWAS analysis.	Supplementary Table 8. Results of genetic correlation between IS and UKB traits from pheWAS analysis.	Supplementary Table 8. Results of genetic correlation between IS and UKB traits from pheWAS analysis.	Supplementary Table 8. Results of genetic correlation between IS and UKB traits from pheWAS analysis.	Supplementary Table 8. Results of genetic correlation between IS and UKB traits from pheWAS analysis.	Supplementary Table 8. Results of genetic correlation between IS and UKB traits from pheWAS analysis.	Supplementary Table 8. Results of genetic correlation between IS and UKB traits from pheWAS analysis.	Supplementary Table 8. Results of genetic correlation between IS and UKB traits from pheWAS analysis.	Supplementary Table 8. Results of genetic correlation between IS and UKB traits from pheWAS analysis.	Supplementary Table 8. Results of genetic correlation between IS and UKB traits from pheWAS analysis.	Supplementary Table 8. Results of genetic correlation between IS and UKB traits from pheWAS analysis.	Supplementary Table 8. Results of genetic correlation between IS and UKB traits from pheWAS analysis.	Supplementary Table 8. Results of genetic correlation between IS and UKB traits from pheWAS analysis.	Supplementary Table 8. Results of genetic correlation between IS and UKB traits from pheWAS analysis.	Supplementary Table 8. Results of genetic correlation between IS and UKB traits from pheWAS analysis.	Supplementary Table 8. Results of genetic correlation between IS and UKB traits from pheWAS analysis.	Supplementary Table 8. Results of genetic correlation between IS and UKB traits from pheWAS analysis.	Supplementary Table 8. Results of genetic correlation between IS and UKB traits from pheWAS analysis.	Supplementary Table 8. Results of genetic correlation between IS and UKB traits from pheWAS analysis.	Supplementary Table 8. Results of genetic correlation between IS and UKB traits from pheWAS analysis.	Supplementary Table 8. Results of genetic correlation between IS and UKB traits from pheWAS analysis.	Supplementary Table 8. Results of genetic correlation between IS and UKB traits from pheWAS analysis.	Supplementary Table 8. Results of genetic correlation between IS and UKB traits from pheWAS analysis.	Supplementary Table 8. Results of genetic correlation between IS and UKB traits from pheWAS analysis.	Supplementary Table 8. Results of genetic correlation between IS and UKB traits from pheWAS analysis.	Supplementary Table 8. Results of genetic correlation between IS and UKB traits from pheWAS analysis.	Supplementary Table 8. Results of genetic correlation between IS and UKB traits from pheWAS analysis.	Supplementary Table 8. Results of genetic correlation between IS and UKB traits from pheWAS analysis.	Supplementary Table 8. Results of genetic correlation between IS and UKB traits from pheWAS analysis.	Supplementary Table 8. Results of genetic correlation between IS and UKB traits from pheWAS analysis.	Supplementary Table 8. Results of genetic correlation between IS and UKB traits from pheWAS analysis.	Supplementary Table 8. Results of genetic correlation between IS and UKB traits from pheWAS analysis.	Supplementary Table 8. Results of genetic correlation between IS and UKB traits from pheWAS analysis.	Supplementary Table 8. Results of genetic correlation between IS and UKB traits from pheWAS analysis.	Supplementary Table 8. Results of genetic correlation between IS and UKB traits from pheWAS analysis.	Supplementary Table 8. Results of genetic correlation between IS and UKB traits from pheWAS analysis.	Supplementary Table 8. Results of genetic correlation between IS and UKB traits from pheWAS analysis.	Supplementary Table 8. Results of genetic correlation between IS and UKB traits from pheWAS analysis.	Supplementary Table 8. Results of genetic correlation between IS and UKB traits from pheWAS analysis.	Supplementary Table 8. Results of genetic correlation between IS and UKB traits from pheWAS analysis.	Supplementary Table 8. Results of genetic correlation between IS and UKB traits from pheWAS analysis.	Supplementary Table 8. Results of genetic correlation between IS and UKB traits from pheWAS analysis.	Supplementary Table 8. Results of genetic correlation between IS and UKB traits from pheWAS analysis.	Supplementary Table 8. Results of genetic correlation between IS and UKB traits from pheWAS analysis.	Supplementary Table 8. Results of genetic correlation between IS and UKB traits from pheWAS analysis.	Supplementary Table 8. Results of genetic correlation between IS and UKB traits from pheWAS analysis.	Supplementary Table 8. Results of genetic correlation between IS and UKB traits from pheWAS analysis.	Supplementary Table 8. Results of genetic correlation between IS and UKB traits from pheWAS analysis.	Supplementary Table 8. Results of genetic correlation between IS and UKB traits from pheWAS analysis.	Supplementary Table 8. Results of genetic correlation between IS and UKB traits from pheWAS analysis.	Supplementary Table 8. Results of genetic correlation between IS and UKB traits from pheWAS analysis.	Supplementary Table 8. Results of genetic correlation between IS and UKB traits from pheWAS analysis.	Supplementary Table 8. Results of genetic correlation between IS and UKB traits from pheWAS analysis.	Supplementary Table 8. Results of genetic correlation between IS and UKB traits from pheWAS analysis.	Supplementary Table 8. Results of genetic correlation between IS and UKB traits from pheWAS analysis.	Supplementary Table 8. Results of genetic correlation between IS and UKB traits from pheWAS analysis.	Supplementary Table 8. Results of genetic correlation between IS and UKB traits from pheWAS analysis.	Supplementary Table 8. Results of genetic correlation between IS and UKB traits from pheWAS analysis.	Supplementary Table 8. Results of genetic correlation between IS and UKB traits from pheWAS analysis.	Supplementary Table 8. Results of genetic correlation between IS and UKB traits from pheWAS analysis.	Supplementary Table 8. Results of genetic correlation between IS and UKB traits from pheWAS analysis.	Supplementary Table 8. Results of genetic correlation between IS and UKB traits from pheWAS analysis.	Supplementary Table 8. Results of genetic correlation between IS and UKB traits from pheWAS analysis.	Supplementary Table 8. Results of genetic correlation between IS and UKB traits from pheWAS analysis.	Supplementary Table 8. Results of genetic correlation between IS and UKB traits from pheWAS analysis.	Supplementary Table 8. Results of genetic correlation between IS and UKB traits from pheWAS analysis.	Supplementary Table 8. Results of genetic correlation between IS and UKB traits from pheWAS analysis.	Supplementary Table 8. Results of genetic correlation between IS and UKB traits from pheWAS analysis.	Supplementary Table 8. Results of genetic correlation between IS and UKB traits from pheWAS analysis.	Supplementary Table 8. Results of genetic correlation between IS and UKB traits from pheWAS analysis.	Supplementary Table 8. Results of genetic correlation between IS and UKB traits from pheWAS analysis.	Supplementary Table 8. Results of genetic correlation between IS and UKB traits from pheWAS analysis.	Supplementary Table 8. Results of genetic correlation between IS and UKB traits from pheWAS analysis.	Supplementary Table 8. Results of genetic correlation between IS and UKB traits from pheWAS analysis.	Supplementary Table 8. Results of genetic correlation between IS and UKB traits from pheWAS analysis.	Supplementary Table 8. Results of genetic correlation between IS and UKB traits from pheWAS analysis.	Supplementary Table 8. Results of genetic correlation between IS and UKB traits from pheWAS analysis.	Supplementary Table 8. Results of genetic correlation between IS and UKB traits from pheWAS analysis.	Supplementary Table 8. Results of genetic correlation between IS and UKB traits from pheWAS analysis.	Supplementary Table 8. Results of genetic correlation between IS and UKB traits from pheWAS analysis.	Supplementary Table 8. Results of genetic correlation between IS and UKB traits from pheWAS analysis.	Supplementary Table 8. Results of genetic correlation between IS and UKB traits from pheWAS analysis.	Supplementary Table 8. Results of genetic correlation between IS and UKB traits from pheWAS analysis.	Supplementary Table 8. Results of genetic correlation between IS and UKB traits from pheWAS analysis.	Supplementary Table 8. Results of genetic correlation between IS and UKB traits from pheWAS analysis.	Supplementary Table 8. Results of genetic correlation between IS and UKB traits from pheWAS analysis.	Supplementary Table 8. Results of genetic correlation between IS and UKB traits from pheWAS analysis.	Supplementary Table 8. Results of genetic correlation between IS and UKB traits from pheWAS analysis.	Supplementary Table 8. Results of genetic correlation between IS and UKB traits from pheWAS analysis.	Supplementary Table 8. Results of genetic correlation between IS and UKB traits from pheWAS analysis.	Supplementary Table 8. Results of genetic correlation between IS and UKB traits from pheWAS analysis.	Supplementary Table 8. Results of genetic correlation between IS and UKB traits from pheWAS analysis.	Supplementary Table 8. Results of genetic correlation between IS and UKB traits from pheWAS analysis.	Supplementary Table 8. Results of genetic correlation between IS and UKB traits from pheWAS analysis.	Supplementary Table 8. Results of genetic correlation between IS and UKB traits from pheWAS analysis.	Supplementary Table 8. Results of genetic correlation between IS and UKB traits from pheWAS analysis.	Supplementary Table 8. Results of genetic correlation between IS and UKB traits from pheWAS analysis.	Supplementary Table 8. Results of genetic correlation between IS and UKB traits from pheWAS analysis.	Supplementary Table 8. Results of genetic correlation between IS and UKB traits from pheWAS analysis.	Supplementary Table 8. Results of genetic correlation between IS and UKB traits from pheWAS analysis.	Supplementary Table 8. Results of genetic correlation between IS and UKB traits from pheWAS analysis.	Supplementary Table 8. Results of genetic correlation between IS and UKB traits from pheWAS analysis.	Supplementary Table 8. Results of genetic correlation between IS and UKB traits from pheWAS analysis.	Supplementary Table 8. Results of genetic correlation between IS and UKB traits from pheWAS analysis.	Supplementary Table 8. Results of genetic correlation between IS and UKB traits from pheWAS analysis.	Supplementary Table 8. Results of genetic correlation between IS and UKB traits from pheWAS analysis.	Supplementary Table 8. Results of genetic correlation between IS and UKB traits from pheWAS analysis.	Supplementary Table 8. Results of genetic correlation between IS and UKB traits from pheWAS analysis.	Supplementary Table 8. Results of genetic correlation between IS and UKB traits from pheWAS analysis.	Supplementary Table 8. Results of genetic correlation between IS and UKB traits from pheWAS analysis.	Supplementary Table 8. Results of genetic correlation between IS and UKB traits from pheWAS analysis.	Supplementary Table 8. Results of genetic correlation between IS and UKB traits from pheWAS analysis.	Supplementary Table 8. Results of genetic correlation between IS and UKB traits from pheWAS analysis.	Supplementary Table 8. Results of genetic correlation between IS and UKB traits from pheWAS analysis.	Supplementary Table 8. Results of genetic correlation between IS and UKB traits from pheWAS analysis.	Supplementary Table 8. Results of genetic correlation between IS and UKB traits from pheWAS analysis.	Supplementary Table 8. Results of genetic correlation between IS and UKB traits from pheWAS analysis.	Supplementary Table 8. Results of genetic correlation between IS and UKB traits from pheWAS analysis.	Supplementary Table 8. Results of genetic correlation between IS and UKB traits from pheWAS analysis.	Supplementary Table 8. Results of genetic correlation between IS and UKB traits from pheWAS analysis.	Supplementary Table 8. Results of genetic correlation between IS and UKB traits from pheWAS analysis.	Supplementary Table 8. Results of genetic correlation between IS and UKB traits from pheWAS analysis.	Supplementary Table 8. Results of genetic correlation between IS and UKB traits from pheWAS analysis.	Supplementary Table 8. Results of genetic correlation between IS and UKB traits from pheWAS analysis.	Supplementary Table 8. Results of genetic correlation between IS and UKB traits from pheWAS analysis.	Supplementary Table 8. Results of genetic correlation between IS and UKB traits from pheWAS analysis.	Supplementary Table 8. Results of genetic correlation between IS and UKB traits from pheWAS analysis.	Supplementary Table 8. Results of genetic correlation between IS and UKB traits from pheWAS analysis.	Supplementary Table 8. Results of genetic correlation between IS and UKB traits from pheWAS analysis.	Supplementary Table 8. Results of genetic correlation between IS and UKB traits from pheWAS analysis.	Supplementary Table 8. Results of genetic correlation between IS and UKB traits from pheWAS analysis.	Supplementary Table 8. Results of genetic correlation between IS and UKB traits from pheWAS analysis.	Supplementary Table 8. Results of genetic correlation between IS and UKB traits from pheWAS analysis.	Supplementary Table 8. Results of genetic correlation between IS and UKB traits from pheWAS analysis.	Supplementary Table 8. Results of genetic correlation between IS and UKB traits from pheWAS analysis.	Supplementary Table 8. Results of genetic correlation between IS and UKB traits from pheWAS analysis.	Supplementary Table 8. Results of genetic correlation between IS and UKB traits from pheWAS analysis.	Supplementary Table 8. Results of genetic correlation between IS and UKB traits from pheWAS analysis.	Supplementary Table 8. Results of genetic correlation between IS and UKB traits from pheWAS analysis.	Supplementary Table 8. Results of genetic correlation between IS and UKB traits from pheWAS analysis.	Supplementary Table 8. Results of genetic correlation between IS and UKB traits from pheWAS analysis.	Supplementary Table 8. Results of genetic correlation between IS and UKB traits from pheWAS analysis.	Supplementary Table 8. Results of genetic correlation between IS and UKB traits from pheWAS analysis.	Supplementary Table 8. Results of genetic correlation between IS and UKB traits from pheWAS analysis.	Supplementary Table 8. Results of genetic correlation between IS and UKB traits from pheWAS analysis.	Supplementary Table 8. Results of genetic correlation between IS and UKB traits from pheWAS analysis.	Supplementary Table 8. Results of genetic correlation between IS and UKB traits from pheWAS analysis.	Supplementary Table 8. Results of genetic correlation between IS and UKB traits from pheWAS analysis.	Supplementary Table 8. Results of genetic correlation between IS and UKB traits from pheWAS analysis.	Supplementary Table 8. Results of genetic correlation between IS and UKB traits from pheWAS analysis.	Supplementary Table 8. Results of genetic correlation between IS and UKB traits from pheWAS analysis.	Supplementary Table 8. Results of genetic correlation between IS and UKB traits from pheWAS analysis.	Supplementary Table 8. Results of genetic correlation between IS and UKB traits from pheWAS analysis.	Supplementary Table 8. Results of genetic correlation between IS and UKB traits from pheWAS analysis.	Supplementary Table 8. Results of genetic correlation between IS and UKB traits from pheWAS analysis.	Supplementary Table 8. Results of genetic correlation between IS and UKB traits from pheWAS analysis.	Supplementary Table 8. Results of genetic correlation between IS and UKB traits from pheWAS analysis.	Supplementary Table 8. Results of genetic correlation between IS and UKB traits from pheWAS analysis.	Supplementary Table 8. Results of genetic correlation between IS and UKB traits from pheWAS analysis.	Supplementary Table 8. Results of genetic correlation between IS and UKB traits from pheWAS analysis.	Supplementary Table 8. Results of genetic correlation between IS and UKB traits from pheWAS analysis.	Supplementary Table 8. Results of genetic correlation between IS and UKB traits from pheWAS analysis.	Supplementary Table 8. Results of genetic correlation between IS and UKB traits from pheWAS analysis.	Supplementary Table 8. Results of genetic correlation between IS and UKB traits from pheWAS analysis.	Supplementary Table 8. Results of genetic correlation between IS and UKB traits from pheWAS analysis.	Supplementary Table 8. Results of genetic correlation between IS and UKB traits from pheWAS analysis.	Supplementary Table 8. Results of genetic correlation between IS and UKB traits from pheWAS analysis.	Supplementary Table 8. Results of genetic correlation between IS and UKB traits from pheWAS analysis.	Supplementary Table 8. Results of genetic correlation between IS and UKB traits from pheWAS analysis.	Supplementary Table 8. Results of genetic correlation between IS and UKB traits from pheWAS analysis.	Supplementary Table 8. Results of genetic correlation between IS and UKB traits from pheWAS analysis.	Supplementary Table 8. Results of genetic correlation between IS and UKB traits from pheWAS analysis.	Supplementary Table 8. Results of genetic correlation between IS and UKB traits from pheWAS analysis.	Supplementary Table 8. Results of genetic correlation between IS and UKB traits from pheWAS analysis.	Supplementary Table 8. Results of genetic correlation between IS and UKB traits from pheWAS analysis.	Supplementary Table 8. Results of genetic correlation between IS and UKB traits from pheWAS analysis.	Supplementary Table 8. Results of genetic correlation between IS and UKB traits from pheWAS analysis.	Supplementary Table 8. Results of genetic correlation between IS and UKB traits from pheWAS analysis.	Supplementary Table 8. Results of genetic correlation between IS and UKB traits from pheWAS analysis.	Supplementary Table 8. Results of genetic correlation between IS and UKB traits from pheWAS analysis.	Supplementary Table 8. Results of genetic correlation between IS and UKB traits from pheWAS analysis.	Supplementary Table 8. Results of genetic correlation between IS and UKB traits from pheWAS analysis.	Supplementary Table 8. Results of genetic correlation between IS and UKB traits from pheWAS analysis.	Supplementary Table 8. Results of genetic correlation between IS and UKB traits from pheWAS analysis.	Supplementary Table 8. Results of genetic correlation between IS and UKB traits from pheWAS analysis.	Supplementary Table 8. Results of genetic correlation between IS and UKB traits from pheWAS analysis.	Supplementary Table 8. Results of genetic correlation between IS and UKB traits from pheWAS analysis.	Supplementary Table 8. Results of genetic correlation between IS and UKB traits from pheWAS analysis.	Supplementary Table 8. Results of genetic correlation between IS and UKB traits from pheWAS analysis.	Supplementary Table 8. Results of genetic correlation between IS and UKB traits from pheWAS analysis.	Supplementary Table 8. Results of genetic correlation between IS and UKB traits from pheWAS analysis.	Supplementary Table 8. Results of genetic correlation between IS and UKB traits from pheWAS analysis.	Supplementary Table 8. Results of genetic correlation between IS and UKB traits from pheWAS analysis.	Supplementary Table 8. Results of genetic correlation between IS and UKB traits from pheWAS analysis.	Supplementary Table 8. Results of genetic correlation between IS and UKB traits from pheWAS analysis.	Supplementary Table 8. Results of genetic correlation between IS and UKB traits from pheWAS analysis.	Supplementary Table 8. Results of genetic correlation between IS and UKB traits from pheWAS analysis.	Supplementary Table 8. Results of genetic correlation between IS and UKB traits from pheWAS analysis.	Supplementary Table 8. Results of genetic correlation between IS and UKB traits from pheWAS analysis.	Supplementary Table 8. Results of genetic correlation between IS and UKB traits from pheWAS analysis.	Supplementary Table 8. Results of genetic correlation between IS and UKB traits from pheWAS analysis.	Supplementary Table 8. Results of genetic correlation between IS and UKB traits from pheWAS analysis.	Supplementary Table 8. Results of genetic correlation between IS and UKB traits from pheWAS analysis.	Supplementary Table 8. Results of genetic correlation between IS and UKB traits from pheWAS analysis.	Supplementary Table 8. Results of genetic correlation between IS and UKB traits from pheWAS analysis.	Supplementary Table 8. Results of genetic correlation between IS and UKB traits from pheWAS analysis.	Supplementary Table 8. Results of genetic correlation between IS and UKB traits from pheWAS analysis.	Supplementary Table 8. Results of genetic correlation between IS and UKB traits from pheWAS analysis.	Supplementary Table 8. Results of genetic correlation between IS and UKB traits from pheWAS analysis.	Supplementary Table 8. Results of genetic correlation between IS and UKB traits from pheWAS analysis.	Supplementary Table 8. Results of genetic correlation between IS and UKB traits from pheWAS analysis.	Supplementary Table 8. Results of genetic correlation between IS and UKB traits from pheWAS analysis.	Supplementary Table 8. Results of genetic correlation between IS and UKB traits from pheWAS analysis.	Supplementary Table 8. Results of genetic correlation between IS and UKB traits from pheWAS analysis.	Supplementary Table 8. Results of genetic correlation between IS and UKB traits from pheWAS analysis.	Supplementary Table 8. Results of genetic correlation between IS and UKB traits from pheWAS analysis.	Supplementary Table 8. Results of genetic correlation between IS and UKB traits from pheWAS analysis.	Supplementary Table 8. Results of genetic correlation between IS and UKB traits from pheWAS analysis.	Supplementary Table 8. Results of genetic correlation between IS and UKB traits from pheWAS analysis.	Supplementary Table 8. Results of genetic correlation between IS and UKB traits from pheWAS analysis.	Supplementary Table 8. Results of genetic correlation between IS and UKB traits from pheWAS analysis.	Supplementary Table 8. Results of genetic correlation between IS and UKB traits from pheWAS analysis.	Supplementary Table 8. Results of genetic correlation between IS and UKB traits from pheWAS analysis.	Supplementary Table 8. Results of genetic correlation between IS and UKB traits from pheWAS analysis.	Supplementary Table 8. Results of genetic correlation between IS and UKB traits from pheWAS analysis.	Supplementary Table 8. Results of genetic correlation between IS and UKB traits from pheWAS analysis.	Supplementary Table 8. Results of genetic correlation between IS and UKB traits from pheWAS analysis.	Supplementary Table 8. Results of genetic correlation between IS and UKB traits from pheWAS analysis.	Supplementary Table 8. Results of genetic correlation between IS and UKB traits from pheWAS analysis.	Supplementary Table 8. Results of genetic correlation between IS and UKB traits from pheWAS analysis.	Supplementary Table 8. Results of genetic correlation between IS and UKB traits from pheWAS analysis.	Supplementary Table 8. Results of genetic correlation between IS and UKB traits from pheWAS analysis.	Supplementary Table 8. Results of genetic correlation between IS and UKB traits from pheWAS analysis.	Supplementary Table 8. Results of genetic correlation between IS and UKB traits from pheWAS analysis.	Supplementary Table 8. Results of genetic correlation between IS and UKB traits from pheWAS analysis.	Supplementary Table 8. Results of genetic correlation between IS and UKB traits from pheWAS analysis.	Supplementary Table 8. Results of genetic correlation between IS and UKB traits from pheWAS analysis.	Supplementary Table 8. Results of genetic correlation between IS and UKB traits from pheWAS analysis.	Supplementary Table 8. Results of genetic correlation between IS and UKB traits from pheWAS analysis.	Supplementary Table 8. Results of genetic correlation between IS and UKB traits from pheWAS analysis.	Supplementary Table 8. Results of genetic correlation between IS and UKB traits from pheWAS analysis.	Supplementary Table 8. Results of genetic correlation between IS and UKB traits from pheWAS analysis.	Supplementary Table 8. Results of genetic correlation between IS and UKB traits from pheWAS analysis.	Supplementary Table 8. Results of genetic correlation between IS and UKB traits from pheWAS analysis.	Supplementary Table 8. Results of genetic correlation between IS and UKB traits from pheWAS analysis.	Supplementary Table 8. Results of genetic correlation between IS and UKB traits from pheWAS analysis.	Supplementary Table 8. Results of genetic correlation between IS and UKB traits from pheWAS analysis.	Supplementary Table 8. Results of genetic correlation between IS and UKB traits from pheWAS analysis.	Supplementary Table 8. Results of genetic correlation between IS and UKB traits from pheWAS analysis.	Supplementary Table 8. Results of genetic correlation between IS and UKB traits from pheWAS analysis.	Supplementary Table 8. Results of genetic correlation between IS and UKB traits from pheWAS analysis.	Supplementary Table 8. Results of genetic correlation between IS and UKB traits from pheWAS analysis.	Supplementary Table 8. Results of genetic correlation between IS and UKB traits from pheWAS analysis.	Supplementary Table 8. Results of genetic correlation between IS and UKB traits from pheWAS analysis.	Supplementary Table 8. Results of genetic correlation between IS and UKB traits from pheWAS analysis.	Supplementary Table 8. Results of genetic correlation between IS and UKB traits from pheWAS analysis.	Supplementary Table 8. Results of genetic correlation between IS and UKB traits from pheWAS analysis.	Supplementary Table 8. Results of genetic correlation between IS and UKB traits from pheWAS analysis.	Supplementary Table 8. Results of genetic correlation between IS and UKB traits from pheWAS analysis.	Supplementary Table 8. Results of genetic correlation between IS and UKB traits from pheWAS analysis.	Supplementary Table 8. Results of genetic correlation between IS and UKB traits from pheWAS analysis.	Supplementary Table 8. Results of genetic correlation between IS and UKB traits from pheWAS analysis.	Supplementary Table 8. Results of genetic correlation between IS and UKB traits from pheWAS analysis.	Supplementary Table 8. Results of genetic correlation between IS and UKB traits from pheWAS analysis.	Supplementary Table 8. Results of genetic correlation between IS and UKB traits from pheWAS analysis.	Supplementary Table 8. Results of genetic correlation between IS and UKB traits from pheWAS analysis.	Supplementary Table 8. Results of genetic correlation between IS and UKB traits from pheWAS analysis.	Supplementary Table 8. Results of genetic correlation between IS and UKB traits from pheWAS analysis.	Supplementary Table 8. Results of genetic correlation between IS and UKB traits from pheWAS analysis.	Supplementary Table 8. Results of genetic correlation between IS and UKB traits from pheWAS analysis.	Supplementary Table 8. Results of genetic correlation between IS and UKB traits from pheWAS analysis.	Supplementary Table 8. Results of genetic correlation between IS and UKB traits from pheWAS analysis.	Supplementary Table 8. Results of genetic correlation between IS and UKB traits from pheWAS analysis.	Supplementary Table 8. Results of genetic correlation between IS and UKB traits from pheWAS analysis.	Supplementary Table 8. Results of genetic correlation between IS and UKB traits from pheWAS analysis.	Supplementary Table 8. Results of genetic correlation between IS and UKB traits from pheWAS analysis.	Supplementary Table 8. Results of genetic correlation between IS and UKB traits from pheWAS analysis.	Supplementary Table 8. Results of genetic correlation between IS and UKB traits from pheWAS analysis.	Supplementary Table 8. Results of genetic correlation between IS and UKB traits from pheWAS analysis.	Supplementary Table 8. Results of genetic correlation between IS and UKB traits from pheWAS analysis.	Supplementary Table 8. Results of genetic correlation between IS and UKB traits from pheWAS analysis.	Supplementary Table 8. Results of genetic correlation between IS and UKB traits from pheWAS analysis.	Supplementary Table 8. Results of genetic correlation between IS and UKB traits from pheWAS analysis.	Supplementary Table 8. Results of genetic correlation between IS and UKB traits from pheWAS analysis.	Supplementary Table 8. Results of genetic correlation between IS and UKB traits from pheWAS analysis.	Supplementary Table 8. Results of genetic correlation between IS and UKB traits from pheWAS analysis.	Supplementary Table 8. Results of genetic correlation between IS and UKB traits from pheWAS analysis.	Supplementary Table 8. Results of genetic correlation between IS and UKB traits from pheWAS analysis.	Supplementary Table 8. Results of genetic correlation between IS and UKB traits from pheWAS analysis.	Supplementary Table 8. Results of genetic correlation between IS and UKB traits from pheWAS analysis.	Supplementary Table 8. Results of genetic correlation between IS and UKB traits from pheWAS analysis.	Supplementary Table 8. Results of genetic correlation between IS and UKB traits from pheWAS analysis.	Supplementary Table 8. Results of genetic correlation between IS and UKB traits from pheWAS analysis.	Supplementary Table 8. Results of genetic correlation between IS and UKB traits from pheWAS analysis.	Supplementary Table 8. Results of genetic correlation between IS and UKB traits from pheWAS analysis.	Supplementary Table 8. Results of genetic correlation between IS and UKB traits from pheWAS analysis.	Supplementary Table 8. Results of genetic correlation between IS and UKB traits from pheWAS analysis.	Supplementary Table 8. Results of genetic correlation between IS and UKB traits from pheWAS analysis.	Supplementary Table 8. Results of genetic correlation between IS and UKB traits from pheWAS analysis.	Supplementary Table 8. Results of genetic correlation between IS and UKB traits from pheWAS analysis.	Supplementary Table 8. Results of genetic correlation between IS and UKB traits from pheWAS analysis.	Supplementary Table 8. Results of genetic correlation between IS and UKB traits from pheWAS analysis.	Supplementary Table 8. Results of genetic correlation between IS and UKB traits from pheWAS analysis.	Supplementary Table 8. Results of genetic correlation between IS and UKB traits from pheWAS analysis.	Supplementary Table 8. Results of genetic correlation between IS and UKB traits from pheWAS analysis.	Supplementary Table 8. Results of genetic correlation between IS and UKB traits from pheWAS analysis.	Supplementary Table 8. Results of genetic correlation between IS and UKB traits from pheWAS analysis.	Supplementary Table 8. Results of genetic correlation between IS and UKB traits from pheWAS analysis.	Supplementary Table 8. Results of genetic correlation between IS and UKB traits from pheWAS analysis.	Supplementary Table 8. Results of genetic correlation between IS and UKB traits from pheWAS analysis.	Supplementary Table 8. Results of genetic correlation between IS and UKB traits from pheWAS analysis.	Supplementary Table 8. Results of genetic correlation between IS and UKB traits from pheWAS analysis.	Supplementary Table 8. Results of genetic correlation between IS and UKB traits from pheWAS analysis.	Supplementary Table 8. Results of genetic correlation between IS and UKB traits from pheWAS analysis.	Supplementary Table 8. Results of genetic correlation between IS and UKB traits from pheWAS analysis.	Supplementary Table 8. Results of genetic correlation between IS and UKB traits from pheWAS analysis.	Supplementary Table 8. Results of genetic correlation between IS and UKB traits from pheWAS analysis.	Supplementary Table 8. Results of genetic correlation between IS and UKB traits from pheWAS analysis.	Supplementary Table 8. Results of genetic correlation between IS and UKB traits from pheWAS analysis.	Supplementary Table 8. Results of genetic correlation between IS and UKB traits from pheWAS analysis.	Supplementary Table 8. Results of genetic correlation between IS and UKB traits from pheWAS analysis.	Supplementary Table 8. Results of genetic correlation between IS and UKB traits from pheWAS analysis.	Supplementary Table 8. Results of genetic correlation between IS and UKB traits from pheWAS analysis.	Supplementary Table 8. Results of genetic correlation between IS and UKB traits from pheWAS analysis.	Supplementary Table 8. Results of genetic correlation between IS and UKB traits from pheWAS analysis.	Supplementary Table 8. Results of genetic correlation between IS and UKB traits from pheWAS analysis.	Supplementary Table 8. Results of genetic correlation between IS and UKB traits from pheWAS analysis.	Supplementary Table 8. Results of genetic correlation between IS and UKB traits from pheWAS analysis.	Supplementary Table 8. Results of genetic correlation between IS and UKB traits from pheWAS analysis.	Supplementary Table 8. Results of genetic correlation between IS and UKB traits from pheWAS analysis.	Supplementary Table 8. Results of genetic correlation between IS and UKB traits from pheWAS analysis.	Supplementary Table 8. Results of genetic correlation between IS and UKB traits from pheWAS analysis.	Supplementary Table 8. Results of genetic correlation between IS and UKB traits from pheWAS analysis.	Supplementary Table 8. Results of genetic correlation between IS and UKB traits from pheWAS analysis.	Supplementary Table 8. Results of genetic correlation between IS and UKB traits from pheWAS analysis.	Supplementary Table 8. Results of genetic correlation between IS and UKB traits from pheWAS analysis.	Supplementary Table 8. Results of genetic correlation between IS and UKB traits from pheWAS analysis.	Supplementary Table 8. Results of genetic correlation between IS and UKB traits from pheWAS analysis.	Supplementary Table 8. Results of genetic correlation between IS and UKB traits from pheWAS analysis.	Supplementary Table 8. Results of genetic correlation between IS and UKB traits from pheWAS analysis.	Supplementary Table 8. Results of genetic correlation between IS and UKB traits from pheWAS analysis.	Supplementary Table 8. Results of genetic correlation between IS and UKB traits from pheWAS analysis.	Supplementary Table 8. Results of genetic correlation between IS and UKB traits from pheWAS analysis.	Supplementary Table 8. Results of genetic correlation between IS and UKB traits from pheWAS analysis.	Supplementary Table 8. Results of genetic correlation between IS and UKB traits from pheWAS analysis.	Supplementary Table 8. Results of genetic correlation between IS and UKB traits from pheWAS analysis.	Supplementary Table 8. Results of genetic correlation between IS and UKB traits from pheWAS analysis.	Supplementary Table 8. Results of genetic correlation between IS and UKB traits from pheWAS analysis.	Supplementary Table 8. Results of genetic correlation between IS and UKB traits from pheWAS analysis.	Supplementary Table 8. Results of genetic correlation between IS and UKB traits from pheWAS analysis.	Supplementary Table 8. Results of genetic correlation between IS and UKB traits from pheWAS analysis.	Supplementary Table 8. Results of genetic correlation between IS and UKB traits from pheWAS analysis.	Supplementary Table 8. Results of genetic correlation between IS and UKB traits from pheWAS analysis.	Supplementary Table 8. Results of genetic correlation between IS and UKB traits from pheWAS analysis.	Supplementary Table 8. Results of genetic correlation between IS and UKB traits from pheWAS analysis.	Supplementary Table 8. Results of genetic correlation between IS and UKB traits from pheWAS analysis.	Supplementary Table 8. Results of genetic correlation between IS and UKB traits from pheWAS analysis.	Supplementary Table 8. Results of genetic correlation between IS and UKB traits from pheWAS analysis.	Supplementary Table 8. Results of genetic correlation between IS and UKB traits from pheWAS analysis.	Supplementary Table 8. Results of genetic correlation between IS and UKB traits from pheWAS analysis.	Supplementary Table 8. Results of genetic correlation between IS and UKB traits from pheWAS analysis.	Supplementary Table 8. Results of genetic correlation between IS and UKB traits from pheWAS analysis.	Supplementary Table 8. Results of genetic correlation between IS and UKB traits from pheWAS analysis.	Supplementary Table 8. Results of genetic correlation between IS and UKB traits from pheWAS analysis.	Supplementary Table 8. Results of genetic correlation between IS and UKB traits from pheWAS analysis.	Supplementary Table 8. Results of genetic correlation between IS and UKB traits from pheWAS analysis.	Supplementary Table 8. Results of genetic correlation between IS and UKB traits from pheWAS analysis.	Supplementary Table 8. Results of genetic correlation between IS and UKB traits from pheWAS analysis.	Supplementary Table 8. Results of genetic correlation between IS and UKB traits from pheWAS analysis.	Supplementary Table 8. Results of genetic correlation between IS and UKB traits from pheWAS analysis.	Supplementary Table 8. Results of genetic correlation between IS and UKB traits from pheWAS analysis.	Supplementary Table 8. Results of genetic correlation between IS and UKB traits from pheWAS analysis.	Supplementary Table 8. Results of genetic correlation between IS and UKB traits from pheWAS analysis.	Supplementary Table 8. Results of genetic correlation between IS and UKB traits from pheWAS analysis.	Supplementary Table 8. Results of genetic correlation between IS and UKB traits from pheWAS analysis.	Supplementary Table 8. Results of genetic correlation between IS and UKB traits from pheWAS analysis.	Supplementary Table 8. Results of genetic correlation between IS and UKB traits from pheWAS analysis.	Supplementary Table 8. Results of genetic correlation between IS and UKB traits from pheWAS analysis.	Supplementary Table 8. Results of genetic correlation between IS and UKB traits from pheWAS analysis.	Supplementary Table 8. Results of genetic correlation between IS and UKB traits from pheWAS analysis.	Supplementary Table 8. Results of genetic correlation between IS and UKB traits from pheWAS analysis.	Supplementary Table 8. Results of genetic correlation between IS and UKB traits from pheWAS analysis.	Supplementary Table 8. Results of genetic correlation between IS and UKB traits from pheWAS analysis.	Supplementary Table 8. Results of genetic correlation between IS and UKB traits from pheWAS analysis.	Supplementary Table 8. Results of genetic correlation between IS and UKB traits from pheWAS analysis.	Supplementary Table 8. Results of genetic correlation between IS and UKB traits from pheWAS analysis.	Supplementary Table 8. Results of genetic correlation between IS and UKB traits from pheWAS analysis.	Supplementary Table 8. Results of genetic correlation between IS and UKB traits from pheWAS analysis.	Supplementary Table 8. Results of genetic correlation between IS and UKB traits from pheWAS analysis.	Supplementary Table 8. Results of genetic correlation between IS and UKB traits from pheWAS analysis.	Supplementary Table 8. Results of genetic correlation between IS and UKB traits from pheWAS analysis.	Supplementary Table 8. Results of genetic correlation between IS and UKB traits from pheWAS analysis.	Supplementary Table 8. Results of genetic correlation between IS and UKB traits from pheWAS analysis.	Supplementary Table 8. Results of genetic correlation between IS and UKB traits from pheWAS analysis.	Supplementary Table 8. Results of genetic correlation between IS and UKB traits from pheWAS analysis.	Supplementary Table 8. Results of genetic correlation between IS and UKB traits from pheWAS analysis.	Supplementary Table 8. Results of genetic correlation between IS and UKB traits from pheWAS analysis.	Supplementary Table 8. Results of genetic correlation between IS and UKB traits from pheWAS analysis.	Supplementary Table 8. Results of genetic correlation between IS and UKB traits from pheWAS analysis.	Supplementary Table 8. Results of genetic correlation between IS and UKB traits from pheWAS analysis.	Supplementary Table 8. Results of genetic correlation between IS and UKB traits from pheWAS analysis.	Supplementary Table 8. Results of genetic correlation between IS and UKB traits from pheWAS analysis.	Supplementary Table 8. Results of genetic correlation between IS and UKB traits from pheWAS analysis.	Supplementary Table 8. Results of genetic correlation between IS and UKB traits from pheWAS analysis.	Supplementary Table 8. Results of genetic correlation between IS and UKB traits from pheWAS analysis.	Supplementary Table 8. Results of genetic correlation between IS and UKB traits from pheWAS analysis.	Supplementary Table 8. Results of genetic correlation between IS and UKB traits from pheWAS analysis.	Supplementary Table 8. Results of genetic correlation between IS and UKB traits from pheWAS analysis.	Supplementary Table 8. Results of genetic correlation between IS and UKB traits from pheWAS analysis.	Supplementary Table 8. Results of genetic correlation between IS and UKB traits from pheWAS analysis.	Supplementary Table 8. Results of genetic correlation between IS and UKB traits from pheWAS analysis.	Supplementary Table 8. Results of genetic correlation between IS and UKB traits from pheWAS analysis.	Supplementary Table 8. Results of genetic correlation between IS and UKB traits from pheWAS analysis.	Supplementary Table 8. Results of genetic correlation between IS and UKB traits from pheWAS analysis.	Supplementary Table 8. Results of genetic correlation between IS and UKB traits from pheWAS analysis.	Supplementary Table 8. Results of genetic correlation between IS and UKB traits from pheWAS analysis.	Supplementary Table 8. Results of genetic correlation between IS and UKB traits from pheWAS analysis.	Supplementary Table 8. Results of genetic correlation between IS and UKB traits from pheWAS analysis.	Supplementary Table 8. Results of genetic correlation between IS and UKB traits from pheWAS analysis.	Supplementary Table 8. Results of genetic correlation between IS and UKB traits from pheWAS analysis.	Supplementary Table 8. Results of genetic correlation between IS and UKB traits from pheWAS analysis.	Supplementary Table 8. Results of genetic correlation between IS and UKB traits from pheWAS analysis.	Supplementary Table 8. Results of genetic correlation between IS and UKB traits from pheWAS analysis.	Supplementary Table 8. Results of genetic correlation between IS and UKB traits from pheWAS analysis.	Supplementary Table 8. Results of genetic correlation between IS and UKB traits from pheWAS analysis.	Supplementary Table 8. Results of genetic correlation between IS and UKB traits from pheWAS analysis.	Supplementary Table 8. Results of genetic correlation between IS and UKB traits from pheWAS analysis.	Supplementary Table 8. Results of genetic correlation between IS and UKB traits from pheWAS analysis.	Supplementary Table 8. Results of genetic correlation between IS and UKB traits from pheWAS analysis.	Supplementary Table 8. Results of genetic correlation between IS and UKB traits from pheWAS analysis.	Supplementary Table 8. Results of genetic correlation between IS and UKB traits from pheWAS analysis.	Supplementary Table 8. Results of genetic correlation between IS and UKB traits from pheWAS analysis.	Supplementary Table 8. Results of genetic correlation between IS and UKB traits from pheWAS analysis.	Supplementary Table 8. Results of genetic correlation between IS and UKB traits from pheWAS analysis.	Supplementary Table 8. Results of genetic correlation between IS and UKB traits from pheWAS analysis.	Supplementary Table 8. Results of genetic correlation between IS and UKB traits from pheWAS analysis.	Supplementary Table 8. Results of genetic correlation between IS and UKB traits from pheWAS analysis.	Supplementary Table 8. Results of genetic correlation between IS and UKB traits from pheWAS analysis.	Supplementary Table 8. Results of genetic correlation between IS and UKB traits from pheWAS analysis.	Supplementary Table 8. Results of genetic correlation between IS and UKB traits from pheWAS analysis.	Supplementary Table 8. Results of genetic correlation between IS and UKB traits from pheWAS analysis.	Supplementary Table 8. Results of genetic correlation between IS and UKB traits from pheWAS analysis.	Supplementary Table 8. Results of genetic correlation between IS and UKB traits from pheWAS analysis.	Supplementary Table 8. Results of genetic correlation between IS and UKB traits from pheWAS analysis.	Supplementary Table 8. Results of genetic correlation between IS and UKB traits from pheWAS analysis.	Supplementary Table 8. Results of genetic correlation between IS and UKB traits from pheWAS analysis.	Supplementary Table 8. Results of genetic correlation between IS and UKB traits from pheWAS analysis.	Supplementary Table 8. Results of genetic correlation between IS and UKB traits from pheWAS analysis.	Supplementary Table 8. Results of genetic correlation between IS and UKB traits from pheWAS analysis.	Supplementary Table 8. Results of genetic correlation between IS and UKB traits from pheWAS analysis.	Supplementary Table 8. Results of genetic correlation between IS and UKB traits from pheWAS analysis.	Supplementary Table 8. Results of genetic correlation between IS and UKB traits from pheWAS analysis.	Supplementary Table 8. Results of genetic correlation between IS and UKB traits from pheWAS analysis.	Supplementary Table 8. Results of genetic correlation between IS and UKB traits from pheWAS analysis.	Supplementary Table 8. Results of genetic correlation between IS and UKB traits from pheWAS analysis.	Supplementary Table 8. Results of genetic correlation between IS and UKB traits from pheWAS analysis.	Supplementary Table 8. Results of genetic correlation between IS and UKB traits from pheWAS analysis.	Supplementary Table 8. Results of genetic correlation between IS and UKB traits from pheWAS analysis.	Supplementary Table 8. Results of genetic correlation between IS and UKB traits from pheWAS analysis.	Supplementary Table 8. Results of genetic correlation between IS and UKB traits from pheWAS analysis.	Supplementary Table 8. Results of genetic correlation between IS and UKB traits from pheWAS analysis.	Supplementary Table 8. Results of genetic correlation between IS and UKB traits from pheWAS analysis.	Supplementary Table 8. Results of genetic correlation between IS and UKB traits from pheWAS analysis.	Supplementary Table 8. Results of genetic correlation between IS and UKB traits from pheWAS analysis.	Supplementary Table 8. Results of genetic correlation between IS and UKB traits from pheWAS analysis.	Supplementary Table 8. Results of genetic correlation between IS and UKB traits from pheWAS analysis.	Supplementary Table 8. Results of genetic correlation between IS and UKB traits from pheWAS analysis.	Supplementary Table 8. Results of genetic correlation between IS and UKB traits from pheWAS analysis.	Supplementary Table 8. Results of genetic correlation between IS and UKB traits from pheWAS analysis.	Supplementary Table 8. Results of genetic correlation between IS and UKB traits from pheWAS analysis.	Supplementary Table 8. Results of genetic correlation between IS and UKB traits from pheWAS analysis.	Supplementary Table 8. Results of genetic correlation between IS and UKB traits from pheWAS analysis.	Supplementary Table 8. Results of genetic correlation between IS and UKB traits from pheWAS analysis.	Supplementary Table 8. Results of genetic correlation between IS and UKB traits from pheWAS analysis.	Supplementary Table 8. Results of genetic correlation between IS and UKB traits from pheWAS analysis.	Supplementary Table 8. Results of genetic correlation between IS and UKB traits from pheWAS analysis.	Supplementary Table 8. Results of genetic correlation between IS and UKB traits from pheWAS analysis.	Supplementary Table 8. Results of genetic correlation between IS and UKB traits from pheWAS analysis.	Supplementary Table 8. Results of genetic correlation between IS and UKB traits from pheWAS analysis.	Supplementary Table 8. Results of genetic correlation between IS and UKB traits from pheWAS analysis.	Supplementary Table 8. Results of genetic correlation between IS and UKB traits from pheWAS analysis.	Supplementary Table 8. Results of genetic correlation between IS and UKB traits from pheWAS analysis.	Supplementary Table 8. Results of genetic correlation between IS and UKB traits from pheWAS analysis.	Supplementary Table 8. Results of genetic correlation between IS and UKB traits from pheWAS analysis.	Supplementary Table 8. Results of genetic correlation between IS and UKB traits from pheWAS analysis.	Supplementary Table 8. Results of genetic correlation between IS and UKB traits from pheWAS analysis.	Supplementary Table 8. Results of genetic correlation between IS and UKB traits from pheWAS analysis.	Supplementary Table 8. Results of genetic correlation between IS and UKB traits from pheWAS analysis.	Supplementary Table 8. Results of genetic correlation between IS and UKB traits from pheWAS analysis.	Supplementary Table 8. Results of genetic correlation between IS and UKB traits from pheWAS analysis.	Supplementary Table 8. Results of genetic correlation between IS and UKB traits from pheWAS analysis.	Supplementary Table 8. Results of genetic correlation between IS and UKB traits from pheWAS analysis.	Supplementary Table 8. Results of genetic correlation between IS and UKB traits from pheWAS analysis.	Supplementary Table 8. Results of genetic correlation between IS and UKB traits from pheWAS analysis.	Supplementary Table 8. Results of genetic correlation between IS and UKB traits from pheWAS analysis.	Supplementary Table 8. Results of genetic correlation between IS and UKB traits from pheWAS analysis.	Supplementary Table 8. Results of genetic correlation between IS and UKB traits from pheWAS analysis.	Supplementary Table 8. Results of genetic correlation between IS and UKB traits from pheWAS analysis.	Supplementary Table 8. Results of genetic correlation between IS and UKB traits from pheWAS analysis.	Supplementary Table 8. Results of genetic correlation between IS and UKB traits from pheWAS analysis.	Supplementary Table 8. Results of genetic correlation between IS and UKB traits from pheWAS analysis.	Supplementary Table 8. Results of genetic correlation between IS and UKB traits from pheWAS analysis.	Supplementary Table 8. Results of genetic correlation between IS and UKB traits from pheWAS analysis.	Supplementary Table 8. Results of genetic correlation between IS and UKB traits from pheWAS analysis.	Supplementary Table 8. Results of genetic correlation between IS and UKB traits from pheWAS analysis.	Supplementary Table 8. Results of genetic correlation between IS and UKB traits from pheWAS analysis.	Supplementary Table 8. Results of genetic correlation between IS and UKB traits from pheWAS analysis.	Supplementary Table 8. Results of genetic correlation between IS and UKB traits from pheWAS analysis.	Supplementary Table 8. Results of genetic correlation between IS and UKB traits from pheWAS analysis.	Supplementary Table 8. Results of genetic correlation between IS and UKB traits from pheWAS analysis.	Supplementary Table 8. Results of genetic correlation between IS and UKB traits from pheWAS analysis.	Supplementary Table 8. Results of genetic correlation between IS and UKB traits from pheWAS analysis.	Supplementary Table 8. Results of genetic correlation between IS and UKB traits from pheWAS analysis.	Supplementary Table 8. Results of genetic correlation between IS and UKB traits from pheWAS analysis.	Supplementary Table 8. Results of genetic correlation between IS and UKB traits from pheWAS analysis.	Supplementary Table 8. Results of genetic correlation between IS and UKB traits from pheWAS analysis.	Supplementary Table 8. Results of genetic correlation between IS and UKB traits from pheWAS analysis.	Supplementary Table 8. Results of genetic correlation between IS and UKB traits from pheWAS analysis.	Supplementary Table 8. Results of genetic correlation between IS and UKB traits from pheWAS analysis.	Supplementary Table 8. Results of genetic correlation between IS and UKB traits from pheWAS analysis.	Supplementary Table 8. Results of genetic correlation between IS and UKB traits from pheWAS analysis.	Supplementary Table 8. Results of genetic correlation between IS and UKB traits from pheWAS analysis.	Supplementary Table 8. Results of genetic correlation between IS and UKB traits from pheWAS analysis.	Supplementary Table 8. Results of genetic correlation between IS and UKB traits from pheWAS analysis.	Supplementary Table 8. Results of genetic correlation between IS and UKB traits from pheWAS analysis.	Supplementary Table 8. Results of genetic correlation between IS and UKB traits from pheWAS analysis.	Supplementary Table 8. Results of genetic correlation between IS and UKB traits from pheWAS analysis.	Supplementary Table 8. Results of genetic correlation between IS and UKB traits from pheWAS analysis.	Supplementary Table 8. Results of genetic correlation between IS and UKB traits from pheWAS analysis.	Supplementary Table 8. Results of genetic correlation between IS and UKB traits from pheWAS analysis.	Supplementary Table 8. Results of genetic correlation between IS and UKB traits from pheWAS analysis.	Supplementary Table 8. Results of genetic correlation between IS and UKB traits from pheWAS analysis.	Supplementary Table 8. Results of genetic correlation between IS and UKB traits from pheWAS analysis.	Supplementary Table 8. Results of genetic correlation between IS and UKB traits from pheWAS analysis.	Supplementary Table 8. Results of genetic correlation between IS and UKB traits from pheWAS analysis.	Supplementary Table 8. Results of genetic correlation between IS and UKB traits from pheWAS analysis.	Supplementary Table 8. Results of genetic correlation between IS and UKB traits from pheWAS analysis.	Supplementary Table 8. Results of genetic correlation between IS and UKB traits from pheWAS analysis.	Supplementary Table 8. Results of genetic correlation between IS and UKB traits from pheWAS analysis.	Supplementary Table 8. Results of genetic correlation between IS and UKB traits from pheWAS analysis.	Supplementary Table 8. Results of genetic correlation between IS and UKB traits from pheWAS analysis.	Supplementary Table 8. Results of genetic correlation between IS and UKB traits from pheWAS analysis.	Supplementary Table 8. Results of genetic correlation between IS and UKB traits from pheWAS analysis.	Supplementary Table 8. Results of genetic correlation between IS and UKB traits from pheWAS analysis.	Supplementary Table 8. Results of genetic correlation between IS and UKB traits from pheWAS analysis.	Supplementary Table 8. Results of genetic correlation between IS and UKB traits from pheWAS analysis.	Supplementary Table 8. Results of genetic correlation between IS and UKB traits from pheWAS analysis.	Supplementary Table 8. Results of genetic correlation between IS and UKB traits from pheWAS analysis.	Supplementary Table 8. Results of genetic correlation between IS and UKB traits from pheWAS analysis.	Supplementary Table 8. Results of genetic correlation between IS and UKB traits from pheWAS analysis.	Supplementary Table 8. Results of genetic correlation between IS and UKB traits from pheWAS analysis.	Supplementary Table 8. Results of genetic correlation between IS and UKB traits from pheWAS analysis.	Supplementary Table 8. Results of genetic correlation between IS and UKB traits from pheWAS analysis.	Supplementary Table 8. Results of genetic correlation between IS and UKB traits from pheWAS analysis.	Supplementary Table 8. Results of genetic correlation between IS and UKB traits from pheWAS analysis.	Supplementary Table 8. Results of genetic correlation between IS and UKB traits from pheWAS analysis.	Supplementary Table 8. Results of genetic correlation between IS and UKB traits from pheWAS analysis.	Supplementary Table 8. Results of genetic correlation between IS and UKB traits from pheWAS analysis.	Supplementary Table 8. Results of genetic correlation between IS and UKB traits from pheWAS analysis.	Supplementary Table 8. Results of genetic correlation between IS and UKB traits from pheWAS analysis.	Supplementary Table 8. Results of genetic correlation between IS and UKB traits from pheWAS analysis.	Supplementary Table 8. Results of genetic correlation between IS and UKB traits from pheWAS analysis.	Supplementary Table 8. Results of genetic correlation between IS and UKB traits from pheWAS analysis.	Supplementary Table 8. Results of genetic correlation between IS and UKB traits from pheWAS analysis.	Supplementary Table 8. Results of genetic correlation between IS and UKB traits from pheWAS analysis.	Supplementary Table 8. Results of genetic correlation between IS and UKB traits from pheWAS analysis.	Supplementary Table 8. Results of genetic correlation between IS and UKB traits from pheWAS analysis.	Supplementary Table 8. Results of genetic correlation between IS and UKB traits from pheWAS analysis.	Supplementary Table 8. Results of genetic correlation between IS and UKB traits from pheWAS analysis.	Supplementary Table 8. Results of genetic correlation between IS and UKB traits from pheWAS analysis.	Supplementary Table 8. Results of genetic correlation between IS and UKB traits from pheWAS analysis.	Supplementary Table 8. Results of genetic correlation between IS and UKB traits from pheWAS analysis.	Supplementary Table 8. Results of genetic correlation between IS and UKB traits from pheWAS analysis.	Supplementary Table 8. Results of genetic correlation between IS and UKB traits from pheWAS analysis.	Supplementary Table 8. Results of genetic correlation between IS and UKB traits from pheWAS analysis.	Supplementary Table 8. Results of genetic correlation between IS and UKB traits from pheWAS analysis.	Supplementary Table 8. Results of genetic correlation between IS and UKB traits from pheWAS analysis.	Supplementary Table 8. Results of genetic correlation between IS and UKB traits from pheWAS analysis.	Supplementary Table 8. Results of genetic correlation between IS and UKB traits from pheWAS analysis.	Supplementary Table 8. Results of genetic correlation between IS and UKB traits from pheWAS analysis.	Supplementary Table 8. Results of genetic correlation between IS and UKB traits from pheWAS analysis.	Supplementary Table 8. Results of genetic correlation between IS and UKB traits from pheWAS analysis.	Supplementary Table 8. Results of genetic correlation between IS and UKB traits from pheWAS analysis.	Supplementary Table 8. Results of genetic correlation between IS and UKB traits from pheWAS analysis.	Supplementary Table 8. Results of genetic correlation between IS and UKB traits from pheWAS analysis.	Supplementary Table 8. Results of genetic correlation between IS and UKB traits from pheWAS analysis.	Supplementary Table 8. Results of genetic correlation between IS and UKB traits from pheWAS analysis.	Supplementary Table 8. Results of genetic correlation between IS and UKB traits from pheWAS analysis.	Supplementary Table 8. Results of genetic correlation between IS and UKB traits from pheWAS analysis.	Supplementary Table 8. Results of genetic correlation between IS and UKB traits from pheWAS analysis.	Supplementary Table 8. Results of genetic correlation between IS and UKB traits from pheWAS analysis.	Supplementary Table 8. Results of genetic correlation between IS and UKB traits from pheWAS analysis.	Supplementary Table 8. Results of genetic correlation between IS and UKB traits from pheWAS analysis.	Supplementary Table 8. Results of genetic correlation between IS and UKB traits from pheWAS analysis.	Supplementary Table 8. Results of genetic correlation between IS and UKB traits from pheWAS analysis.	Supplementary Table 8. Results of genetic correlation between IS and UKB traits from pheWAS analysis.	Supplementary Table 8. Results of genetic correlation between IS and UKB traits from pheWAS analysis.	Supplementary Table 8. Results of genetic correlation between IS and UKB traits from pheWAS analysis.	Supplementary Table 8. Results of genetic correlation between IS and UKB traits from pheWAS analysis.	Supplementary Table 8. Results of genetic correlation between IS and UKB traits from pheWAS analysis.	Supplementary Table 8. Results of genetic correlation between IS and UKB traits from pheWAS analysis.	Supplementary Table 8. Results of genetic correlation between IS and UKB traits from pheWAS analysis.	Supplementary Table 8. Results of genetic correlation between IS and UKB traits from pheWAS analysis.	Supplementary Table 8. Results of genetic correlation between IS and UKB traits from pheWAS analysis.	Supplementary Table 8. Results of genetic correlation between IS and UKB traits from pheWAS analysis.	Supplementary Table 8. Results of genetic correlation between IS and UKB traits from pheWAS analysis.	Supplementary Table 8. Results of genetic correlation between IS and UKB traits from pheWAS analysis.	Supplementary Table 8. Results of genetic correlation between IS and UKB traits from pheWAS analysis.	Supplementary Table 8. Results of genetic correlation between IS and UKB traits from pheWAS analysis.	Supplementary Table 8. Results of genetic correlation between IS and UKB traits from pheWAS analysis.	Supplementary Table 8. Results of genetic correlation between IS and UKB traits from pheWAS analysis.	Supplementary Table 8. Results of genetic correlation between IS and UKB traits from pheWAS analysis.	Supplementary Table 8. Results of genetic correlation between IS and UKB traits from pheWAS analysis.	Supplementary Table 8. Results of genetic correlation between IS and UKB traits from pheWAS analysis.	Supplementary Table 8. Results of genetic correlation between IS and UKB traits from pheWAS analysis.	Supplementary Table 8. Results of genetic correlation between IS and UKB traits from pheWAS analysis.	Supplementary Table 8. Results of genetic correlation between IS and UKB traits from pheWAS analysis.	Supplementary Table 8. Results of genetic correlation between IS and UKB traits from pheWAS analysis.	Supplementary Table 8. Results of genetic correlation between IS and UKB traits from pheWAS analysis.	Supplementary Table 8. Results of genetic correlation between IS and UKB traits from pheWAS analysis.	Supplementary Table 8. Results of genetic correlation between IS and UKB traits from pheWAS analysis.	Supplementary Table 8. Results of genetic correlation between IS and UKB traits from pheWAS analysis.	Supplementary Table 8. Results of genetic correlation between IS and UKB traits from pheWAS analysis.	Supplementary Table 8. Results of genetic correlation between IS and UKB traits from pheWAS analysis.	Supplementary Table 8. Results of genetic correlation between IS and UKB traits from pheWAS analysis.	Supplementary Table 8. Results of genetic correlation between IS and UKB traits from pheWAS analysis.	Supplementary Table 8. Results of genetic correlation between IS and UKB traits from pheWAS analysis.	Supplementary Table 8. Results of genetic correlation between IS and UKB traits from pheWAS analysis.	Supplementary Table 8. Results of genetic correlation between IS and UKB traits from pheWAS analysis.	Supplementary Table 8. Results of genetic correlation between IS and UKB traits from pheWAS analysis.	Supplementary Table 8. Results of genetic correlation between IS and UKB traits from pheWAS analysis.	Supplementary Table 8. Results of genetic correlation between IS and UKB traits from pheWAS analysis.	Supplementary Table 8. Results of genetic correlation between IS and UKB traits from pheWAS analysis.	Supplementary Table 8. Results of genetic correlation between IS and UKB traits from pheWAS analysis.	Supplementary Table 8. Results of genetic correlation between IS and UKB traits from pheWAS analysis.	Supplementary Table 8. Results of genetic correlation between IS and UKB traits from pheWAS analysis.	Supplementary Table 8. Results of genetic correlation between IS and UKB traits from pheWAS analysis.	Supplementary Table 8. Results of genetic correlation between IS and UKB traits from pheWAS analysis.	Supplementary Table 8. Results of genetic correlation between IS and UKB traits from pheWAS analysis.	Supplementary Table 8. Results of genetic correlation between IS and UKB traits from pheWAS analysis.	Supplementary Table 8. Results of genetic correlation between IS and UKB traits from pheWAS analysis.	Supplementary Table 8. Results of genetic correlation between IS and UKB traits from pheWAS analysis.	Supplementary Table 8. Results of genetic correlation between IS and UKB traits from pheWAS analysis.	Supplementary Table 8. Results of genetic correlation between IS and UKB traits from pheWAS analysis.	Supplementary Table 8. Results of genetic correlation between IS and UKB traits from pheWAS analysis.	Supplementary Table 8. Results of genetic correlation between IS and UKB traits from pheWAS analysis.	Supplementary Table 8. Results of genetic correlation between IS and UKB traits from pheWAS analysis.	Supplementary Table 8. Results of genetic correlation between IS and UKB traits from pheWAS analysis.	Supplementary Table 8. Results of genetic correlation between IS and UKB traits from pheWAS analysis.	Supplementary Table 8. Results of genetic correlation between IS and UKB traits from pheWAS analysis.	Supplementary Table 8. Results of genetic correlation between IS and UKB traits from pheWAS analysis.	Supplementary Table 8. Results of genetic correlation between IS and UKB traits from pheWAS analysis.	Supplementary Table 8. Results of genetic correlation between IS and UKB traits from pheWAS analysis.	Supplementary Table 8. Results of genetic correlation between IS and UKB traits from pheWAS analysis.	Supplementary Table 8. Results of genetic correlation between IS and UKB traits from pheWAS analysis.	Supplementary Table 8. Results of genetic correlation between IS and UKB traits from pheWAS analysis.	Supplementary Table 8. Results of genetic correlation between IS and UKB traits from pheWAS analysis.	Supplementary Table 8. Results of genetic correlation between IS and UKB traits from pheWAS analysis.	Supplementary Table 8. Results of genetic correlation between IS and UKB traits from pheWAS analysis.	Supplementary Table 8. Results of genetic correlation between IS and UKB traits from pheWAS analysis.	Supplementary Table 8. Results of genetic correlation between IS and UKB traits from pheWAS analysis.	Supplementary Table 8. Results of genetic correlation between IS and UKB traits from pheWAS analysis.	Supplementary Table 8. Results of genetic correlation between IS and UKB traits from pheWAS analysis.	Supplementary Table 8. Results of genetic correlation between IS and UKB traits from pheWAS analysis.	Supplementary Table 8. Results of genetic correlation between IS and UKB traits from pheWAS analysis.	Supplementary Table 8. Results of genetic correlation between IS and UKB traits from pheWAS analysis.	Supplementary Table 8. Results of genetic correlation between IS and UKB traits from pheWAS analysis.	Supplementary Table 8. Results of genetic correlation between IS and UKB traits from pheWAS analysis.	Supplementary Table 8. Results of genetic correlation between IS and UKB traits from pheWAS analysis.	Supplementary Table 8. Results of genetic correlation between IS and UKB traits from pheWAS analysis.	Supplementary Table 8. Results of genetic correlation between IS and UKB traits from pheWAS analysis.	Supplementary Table 8. Results of genetic correlation between IS and UKB traits from pheWAS analysis.	Supplementary Table 8. Results of genetic correlation between IS and UKB traits from pheWAS analysis.	Supplementary Table 8. Results of genetic correlation between IS and UKB traits from pheWAS analysis.	Supplementary Table 8. Results of genetic correlation between IS and UKB traits from pheWAS analysis.	Supplementary Table 8. Results of genetic correlation between IS and UKB traits from pheWAS analysis.	Supplementary Table 8. Results of genetic correlation between IS and UKB traits from pheWAS analysis.	Supplementary Table 8. Results of genetic correlation between IS and UKB traits from pheWAS analysis.	Supplementary Table 8. Results of genetic correlation between IS and UKB traits from pheWAS analysis.	Supplementary Table 8. Results of genetic correlation between IS and UKB traits from pheWAS analysis.	Supplementary Table 8. Results of genetic correlation between IS and UKB traits from pheWAS analysis.	Supplementary Table 8. Results of genetic correlation between IS and UKB traits from pheWAS analysis.	Supplementary Table 8. Results of genetic correlation between IS and UKB traits from pheWAS analysis.	Supplementary Table 8. Results of genetic correlation between IS and UKB traits from pheWAS analysis.	Supplementary Table 8. Results of genetic correlation between IS and UKB traits from pheWAS analysis.	Supplementary Table 8. Results of genetic correlation between IS and UKB traits from pheWAS analysis.	Supplementary Table 8. Results of genetic correlation between IS and UKB traits from pheWAS analysis.	Supplementary Table 8. Results of genetic correlation between IS and UKB traits from pheWAS analysis.	Supplementary Table 8. Results of genetic correlation between IS and UKB traits from pheWAS analysis.	Supplementary Table 8. Results of genetic correlation between IS and UKB traits from pheWAS analysis.	Supplementary Table 8. Results of genetic correlation between IS and UKB traits from pheWAS analysis.	Supplementary Table 8. Results of genetic correlation between IS and UKB traits from pheWAS analysis.	Supplementary Table 8. Results of genetic correlation between IS and UKB traits from pheWAS analysis.	Supplementary Table 8. Results of genetic correlation between IS and UKB traits from pheWAS analysis.	Supplementary Table 8. Results of genetic correlation between IS and UKB traits from pheWAS analysis.	Supplementary Table 8. Results of genetic correlation between IS and UKB traits from pheWAS analysis.	Supplementary Table 8. Results of genetic correlation between IS and UKB traits from pheWAS analysis.	Supplementary Table 8. Results of genetic correlation between IS and UKB traits from pheWAS analysis.	Supplementary Table 8. Results of genetic correlation between IS and UKB traits from pheWAS analysis.	Supplementary Table 8. Results of genetic correlation between IS and UKB traits from pheWAS analysis.	Supplementary Table 8. Results of genetic correlation between IS and UKB traits from pheWAS analysis.	Supplementary Table 8. Results of genetic correlation between IS and UKB traits from pheWAS analysis.	Supplementary Table 8. Results of genetic correlation between IS and UKB traits from pheWAS analysis.	Supplementary Table 8. Results of genetic correlation between IS and UKB traits from pheWAS analysis.	Supplementary Table 8. Results of genetic correlation between IS and UKB traits from pheWAS analysis.	Supplementary Table 8. Results of genetic correlation between IS and UKB traits from pheWAS analysis.	Supplementary Table 8. Results of genetic correlation between IS and UKB traits from pheWAS analysis.	Supplementary Table 8. Results of genetic correlation between IS and UKB traits from pheWAS analysis.	Supplementary Table 8. Results of genetic correlation between IS and UKB traits from pheWAS analysis.	Supplementary Table 8. Results of genetic correlation between IS and UKB traits from pheWAS analysis.	Supplementary Table 8. Results of genetic correlation between IS and UKB traits from pheWAS analysis.	Supplementary Table 8. Results of genetic correlation between IS and UKB traits from pheWAS analysis.	Supplementary Table 8. Results of genetic correlation between IS and UKB traits from pheWAS analysis.	Supplementary Table 8. Results of genetic correlation between IS and UKB traits from pheWAS analysis.	Supplementary Table 8. Results of genetic correlation between IS and UKB traits from pheWAS analysis.	Supplementary Table 8. Results of genetic correlation between IS and UKB traits from pheWAS analysis.	Supplementary Table 8. Results of genetic correlation between IS and UKB traits from pheWAS analysis.	Supplementary Table 8. Results of genetic correlation between IS and UKB traits from pheWAS analysis.	Supplementary Table 8. Results of genetic correlation between IS and UKB traits from pheWAS analysis.	Supplementary Table 8. Results of genetic correlation between IS and UKB traits from pheWAS analysis.	Supplementary Table 8. Results of genetic correlation between IS and UKB traits from pheWAS analysis.	Supplementary Table 8. Results of genetic correlation between IS and UKB traits from pheWAS analysis.	Supplementary Table 8. Results of genetic correlation between IS and UKB traits from pheWAS analysis.	Supplementary Table 8. Results of genetic correlation between IS and UKB traits from pheWAS analysis.	Supplementary Table 8. Results of genetic correlation between IS and UKB traits from pheWAS analysis.	Supplementary Table 8. Results of genetic correlation between IS and UKB traits from pheWAS analysis.	Supplementary Table 8. Results of genetic correlation between IS and UKB traits from pheWAS analysis.	Supplementary Table 8. Results of genetic correlation between IS and UKB traits from pheWAS analysis.	Supplementary Table 8. Results of genetic correlation between IS and UKB traits from pheWAS analysis.	Supplementary Table 8. Results of genetic correlation between IS and UKB traits from pheWAS analysis.	Supplementary Table 8. Results of genetic correlation between IS and UKB traits from pheWAS analysis.	Supplementary Table 8. Results of genetic correlation between IS and UKB traits from pheWAS analysis.	Supplementary Table 8. Results of genetic correlation between IS and UKB traits from pheWAS analysis.	Supplementary Table 8. Results of genetic correlation between IS and UKB traits from pheWAS analysis.	Supplementary Table 8. Results of genetic correlation between IS and UKB traits from pheWAS analysis.	Supplementary Table 8. Results of genetic correlation between IS and UKB traits from pheWAS analysis.	Supplementary Table 8. Results of genetic correlation between IS and UKB traits from pheWAS analysis.	Supplementary Table 8. Results of genetic correlation between IS and UKB traits from pheWAS analysis.	Supplementary Table 8. Results of genetic correlation between IS and UKB traits from pheWAS analysis.	Supplementary Table 8. Results of genetic correlation between IS and UKB traits from pheWAS analysis.	Supplementary Table 8. Results of genetic correlation between IS and UKB traits from pheWAS analysis.	Supplementary Table 8. Results of genetic correlation between IS and UKB traits from pheWAS analysis.	Supplementary Table 8. Results of genetic correlation between IS and UKB traits from pheWAS analysis.	Supplementary Table 8. Results of genetic correlation between IS and UKB traits from pheWAS analysis.	Supplementary Table 8. Results of genetic correlation between IS and UKB traits from pheWAS analysis.	Supplementary Table 8. Results of genetic correlation between IS and UKB traits from pheWAS analysis.	Supplementary Table 8. Results of genetic correlation between IS and UKB traits from pheWAS analysis.	Supplementary Table 8. Results of genetic correlation between IS and UKB traits from pheWAS analysis.	Supplementary Table 8. Results of genetic correlation between IS and UKB traits from pheWAS analysis.	Supplementary Table 8. Results of genetic correlation between IS and UKB traits from pheWAS analysis.	Supplementary Table 8. Results of genetic correlation between IS and UKB traits from pheWAS analysis.	Supplementary Table 8. Results of genetic correlation between IS and UKB traits from pheWAS analysis.	Supplementary Table 8. Results of genetic correlation between IS and UKB traits from pheWAS analysis.	Supplementary Table 8. Results of genetic correlation between IS and UKB traits from pheWAS analysis.	Supplementary Table 8. Results of genetic correlation between IS and UKB traits from pheWAS analysis.	Supplementary Table 8. Results of genetic correlation between IS and UKB traits from pheWAS analysis.	Supplementary Table 8. Results of genetic correlation between IS and UKB traits from pheWAS analysis.	Supplementary Table 8. Results of genetic correlation between IS and UKB traits from pheWAS analysis.	Supplementary Table 8. Results of genetic correlation between IS and UKB traits from pheWAS analysis.	Supplementary Table 8. Results of genetic correlation between IS and UKB traits from pheWAS analysis.	Supplementary Table 8. Results of genetic correlation between IS and UKB traits from pheWAS analysis.	Supplementary Table 8. Results of genetic correlation between IS and UKB traits from pheWAS analysis.	Supplementary Table 8. Results of genetic correlation between IS and UKB traits from pheWAS analysis.	Supplementary Table 8. Results of genetic correlation between IS and UKB traits from pheWAS analysis.	Supplementary Table 8. Results of genetic correlation between IS and UKB traits from pheWAS analysis.	Supplementary Table 8. Results of genetic correlation between IS and UKB traits from pheWAS analysis.	Supplementary Table 8. Results of genetic correlation between IS and UKB traits from pheWAS analysis.	Supplementary Table 8. Results of genetic correlation between IS and UKB traits from pheWAS analysis.	Supplementary Table 8. Results of genetic correlation between IS and UKB traits from pheWAS analysis.	Supplementary Table 8. Results of genetic correlation between IS and UKB traits from pheWAS analysis.	Supplementary Table 8. Results of genetic correlation between IS and UKB traits from pheWAS analysis.	Supplementary Table 8. Results of genetic correlation between IS and UKB traits from pheWAS analysis.	Supplementary Table 8. Results of genetic correlation between IS and UKB traits from pheWAS analysis.	Supplementary Table 8. Results of genetic correlation between IS and UKB traits from pheWAS analysis.	Supplementary Table 8. Results of genetic correlation between IS and UKB traits from pheWAS analysis.	Supplementary Table 8. Results of genetic correlation between IS and UKB traits from pheWAS analysis.	Supplementary Table 8. Results of genetic correlation between IS and UKB traits from pheWAS analysis.	Supplementary Table 8. Results of genetic correlation between IS and UKB traits from pheWAS analysis.	Supplementary Table 8. Results of genetic correlation between IS and UKB traits from pheWAS analysis.	Supplementary Table 8. Results of genetic correlation between IS and UKB traits from pheWAS analysis.	Supplementary Table 8. Results of genetic correlation between IS and UKB traits from pheWAS analysis.	Supplementary Table 8. Results of genetic correlation between IS and UKB traits from pheWAS analysis.	Supplementary Table 8. Results of genetic correlation between IS and UKB traits from pheWAS analysis.	Supplementary Table 8. Results of genetic correlation between IS and UKB traits from pheWAS analysis.	Supplementary Table 8. Results of genetic correlation between IS and UKB traits from pheWAS analysis.	Supplementary Table 8. Results of genetic correlation between IS and UKB traits from pheWAS analysis.	Supplementary Table 8. Results of genetic correlation between IS and UKB traits from pheWAS analysis.	Supplementary Table 8. Results of genetic correlation between IS and UKB traits from pheWAS analysis.	Supplementary Table 8. Results of genetic correlation between IS and UKB traits from pheWAS analysis.	Supplementary Table 8. Results of genetic correlation between IS and UKB traits from pheWAS analysis.	Supplementary Table 8. Results of genetic correlation between IS and UKB traits from pheWAS analysis.	Supplementary Table 8. Results of genetic correlation between IS and UKB traits from pheWAS analysis.	Supplementary Table 8. Results of genetic correlation between IS and UKB traits from pheWAS analysis.	Supplementary Table 8. Results of genetic correlation between IS and UKB traits from pheWAS analysis.	Supplementary Table 8. Results of genetic correlation between IS and UKB traits from pheWAS analysis.	Supplementary Table 8. Results of genetic correlation between IS and UKB traits from pheWAS analysis.	Supplementary Table 8. Results of genetic correlation between IS and UKB traits from pheWAS analysis.	Supplementary Table 8. Results of genetic correlation between IS and UKB traits from pheWAS analysis.	Supplementary Table 8. Results of genetic correlation between IS and UKB traits from pheWAS analysis.	Supplementary Table 8. Results of genetic correlation between IS and UKB traits from pheWAS analysis.	Supplementary Table 8. Results of genetic correlation between IS and UKB traits from pheWAS analysis.	Supplementary Table 8. Results of genetic correlation between IS and UKB traits from pheWAS analysis.	Supplementary Table 8. Results of genetic correlation between IS and UKB traits from pheWAS analysis.	Supplementary Table 8. Results of genetic correlation between IS and UKB traits from pheWAS analysis.	Supplementary Table 8. Results of genetic correlation between IS and UKB traits from pheWAS analysis.	Supplementary Table 8. Results of genetic correlation between IS and UKB traits from pheWAS analysis.	Supplementary Table 8. Results of genetic correlation between IS and UKB traits from pheWAS analysis.	Supplementary Table 8. Results of genetic correlation between IS and UKB traits from pheWAS analysis.	Supplementary Table 8. Results of genetic correlation between IS and UKB traits from pheWAS analysis.	Supplementary Table 8. Results of genetic correlation between IS and UKB traits from pheWAS analysis.	Supplementary Table 8. Results of genetic correlation between IS and UKB traits from pheWAS analysis.	Supplementary Table 8. Results of genetic correlation between IS and UKB traits from pheWAS analysis.	Supplementary Table 8. Results of genetic correlation between IS and UKB traits from pheWAS analysis.	Supplementary Table 8. Results of genetic correlation between IS and UKB traits from pheWAS analysis.	Supplementary Table 8. Results of genetic correlation between IS and UKB traits from pheWAS analysis.	Supplementary Table 8. Results of genetic correlation between IS and UKB traits from pheWAS analysis.	Supplementary Table 8. Results of genetic correlation between IS and UKB traits from pheWAS analysis.	Supplementary Table 8. Results of genetic correlation between IS and UKB traits from pheWAS analysis.	Supplementary Table 8. Results of genetic correlation between IS and UKB traits from pheWAS analysis.	Supplementary Table 8. Results of genetic correlation between IS and UKB traits from pheWAS analysis.	Supplementary Table 8. Results of genetic correlation between IS and UKB traits from pheWAS analysis.	Supplementary Table 8. Results of genetic correlation between IS and UKB traits from pheWAS analysis.	Supplementary Table 8. Results of genetic correlation between IS and UKB traits from pheWAS analysis.	Supplementary Table 8. Results of genetic correlation between IS and UKB traits from pheWAS analysis.	Supplementary Table 8. Results of genetic correlation between IS and UKB traits from pheWAS analysis.	Supplementary Table 8. Results of genetic correlation between IS and UKB traits from pheWAS analysis.	Supplementary Table 8. Results of genetic correlation between IS and UKB traits from pheWAS analysis.	Supplementary Table 8. Results of genetic correlation between IS and UKB traits from pheWAS analysis.	Supplementary Table 8. Results of genetic correlation between IS and UKB traits from pheWAS analysis.	Supplementary Table 8. Results of genetic correlation between IS and UKB traits from pheWAS analysis.	Supplementary Table 8. Results of genetic correlation between IS and UKB traits from pheWAS analysis.	Supplementary Table 8. Results of genetic correlation between IS and UKB traits from pheWAS analysis.	Supplementary Table 8. Results of genetic correlation between IS and UKB traits from pheWAS analysis.	Supplementary Table 8. Results of genetic correlation between IS and UKB traits from pheWAS analysis.	Supplementary Table 8. Results of genetic correlation between IS and UKB traits from pheWAS analysis.	Supplementary Table 8. Results of genetic correlation between IS and UKB traits from pheWAS analysis.	Supplementary Table 8. Results of genetic correlation between IS and UKB traits from pheWAS analysis.	Supplementary Table 8. Results of genetic correlation between IS and UKB traits from pheWAS analysis.	Supplementary Table 8. Results of genetic correlation between IS and UKB traits from pheWAS analysis.	Supplementary Table 8. Results of genetic correlation between IS and UKB traits from pheWAS analysis.	Supplementary Table 8. Results of genetic correlation between IS and UKB traits from pheWAS analysis.	Supplementary Table 8. Results of genetic correlation between IS and UKB traits from pheWAS analysis.	Supplementary Table 8. Results of genetic correlation between IS and UKB traits from pheWAS analysis.	Supplementary Table 8. Results of genetic correlation between IS and UKB traits from pheWAS analysis.	Supplementary Table 8. Results of genetic correlation between IS and UKB traits from pheWAS analysis.	Supplementary Table 8. Results of genetic correlation between IS and UKB traits from pheWAS analysis.	Supplementary Table 8. Results of genetic correlation between IS and UKB traits from pheWAS analysis.	Supplementary Table 8. Results of genetic correlation between IS and UKB traits from pheWAS analysis.	Supplementary Table 8. Results of genetic correlation between IS and UKB traits from pheWAS analysis.	Supplementary Table 8. Results of genetic correlation between IS and UKB traits from pheWAS analysis.	Supplementary Table 8. Results of genetic correlation between IS and UKB traits from pheWAS analysis.	Supplementary Table 8. Results of genetic correlation between IS and UKB traits from pheWAS analysis.	Supplementary Table 8. Results of genetic correlation between IS and UKB traits from pheWAS analysis.	Supplementary Table 8. Results of genetic correlation between IS and UKB traits from pheWAS analysis.	Supplementary Table 8. Results of genetic correlation between IS and UKB traits from pheWAS analysis.	Supplementary Table 8. Results of genetic correlation between IS and UKB traits from pheWAS analysis.	Supplementary Table 8. Results of genetic correlation between IS and UKB traits from pheWAS analysis.	Supplementary Table 8. Results of genetic correlation between IS and UKB traits from pheWAS analysis.	Supplementary Table 8. Results of genetic correlation between IS and UKB traits from pheWAS analysis.	Supplementary Table 8. Results of genetic correlation between IS and UKB traits from pheWAS analysis.	Supplementary Table 8. Results of genetic correlation between IS and UKB traits from pheWAS analysis.	Supplementary Table 8. Results of genetic correlation between IS and UKB traits from pheWAS analysis.	Supplementary Table 8. Results of genetic correlation between IS and UKB traits from pheWAS analysis.	Supplementary Table 8. Results of genetic correlation between IS and UKB traits from pheWAS analysis.	Supplementary Table 8. Results of genetic correlation between IS and UKB traits from pheWAS analysis.	Supplementary Table 8. Results of genetic correlation between IS and UKB traits from pheWAS analysis.	Supplementary Table 8. Results of genetic correlation between IS and UKB traits from pheWAS analysis.	Supplementary Table 8. Results of genetic correlation between IS and UKB traits from pheWAS analysis.	Supplementary Table 8. Results of genetic correlation between IS and UKB traits from pheWAS analysis.	Supplementary Table 8. Results of genetic correlation between IS and UKB traits from pheWAS analysis.	Supplementary Table 8. Results of genetic correlation between IS and UKB traits from pheWAS analysis.	Supplementary Table 8. Results of genetic correlation between IS and UKB traits from pheWAS analysis.	Supplementary Table 8. Results of genetic correlation between IS and UKB traits from pheWAS analysis.	Supplementary Table 8. Results of genetic correlation between IS and UKB traits from pheWAS analysis.	Supplementary Table 8. Results of genetic correlation between IS and UKB traits from pheWAS analysis.	Supplementary Table 8. Results of genetic correlation between IS and UKB traits from pheWAS analysis.	Supplementary Table 8. Results of genetic correlation between IS and UKB traits from pheWAS analysis.	Supplementary Table 8. Results of genetic correlation between IS and UKB traits from pheWAS analysis.	Supplementary Table 8. Results of genetic correlation between IS and UKB traits from pheWAS analysis.	Supplementary Table 8. Results of genetic correlation between IS and UKB traits from pheWAS analysis.	Supplementary Table 8. Results of genetic correlation between IS and UKB traits from pheWAS analysis.	Supplementary Table 8. Results of genetic correlation between IS and UKB traits from pheWAS analysis.	Supplementary Table 8. Results of genetic correlation between IS and UKB traits from pheWAS analysis.	Supplementary Table 8. Results of genetic correlation between IS and UKB traits from pheWAS analysis.	Supplementary Table 8. Results of genetic correlation between IS and UKB traits from pheWAS analysis.	Supplementary Table 8. Results of genetic correlation between IS and UKB traits from pheWAS analysis.	Supplementary Table 8. Results of genetic correlation between IS and UKB traits from pheWAS analysis.	Supplementary Table 8. Results of genetic correlation between IS and UKB traits from pheWAS analysis.	Supplementary Table 8. Results of genetic correlation between IS and UKB traits from pheWAS analysis.	Supplementary Table 8. Results of genetic correlation between IS and UKB traits from pheWAS analysis.	Supplementary Table 8. Results of genetic correlation between IS and UKB traits from pheWAS analysis.	Supplementary Table 8. Results of genetic correlation between IS and UKB traits from pheWAS analysis.	Supplementary Table 8. Results of genetic correlation between IS and UKB traits from pheWAS analysis.	Supplementary Table 8. Results of genetic correlation between IS and UKB traits from pheWAS analysis.	Supplementary Table 8. Results of genetic correlation between IS and UKB traits from pheWAS analysis.	Supplementary Table 8. Results of genetic correlation between IS and UKB traits from pheWAS analysis.	Supplementary Table 8. Results of genetic correlation between IS and UKB traits from pheWAS analysis.	Supplementary Table 8. Results of genetic correlation between IS and UKB traits from pheWAS analysis.	Supplementary Table 8. Results of genetic correlation between IS and UKB traits from pheWAS analysis.	Supplementary Table 8. Results of genetic correlation between IS and UKB traits from pheWAS analysis.	Supplementary Table 8. Results of genetic correlation between IS and UKB traits from pheWAS analysis.	Supplementary Table 8. Results of genetic correlation between IS and UKB traits from pheWAS analysis.	Supplementary Table 8. Results of genetic correlation between IS and UKB traits from pheWAS analysis.	Supplementary Table 8. Results of genetic correlation between IS and UKB traits from pheWAS analysis.	Supplementary Table 8. Results of genetic correlation between IS and UKB traits from pheWAS analysis.	Supplementary Table 8. Results of genetic correlation between IS and UKB traits from pheWAS analysis.	Supplementary Table 8. Results of genetic correlation between IS and UKB traits from pheWAS analysis.	Supplementary Table 8. Results of genetic correlation between IS and UKB traits from pheWAS analysis.	Supplementary Table 8. Results of genetic correlation between IS and UKB traits from pheWAS analysis.	Supplementary Table 8. Results of genetic correlation between IS and UKB traits from pheWAS analysis.	Supplementary Table 8. Results of genetic correlation between IS and UKB traits from pheWAS analysis.	Supplementary Table 8. Results of genetic correlation between IS and UKB traits from pheWAS analysis.	Supplementary Table 8. Results of genetic correlation between IS and UKB traits from pheWAS analysis.	Supplementary Table 8. Results of genetic correlation between IS and UKB traits from pheWAS analysis.	Supplementary Table 8. Results of genetic correlation between IS and UKB traits from pheWAS analysis.	Supplementary Table 8. Results of genetic correlation between IS and UKB traits from pheWAS analysis.	Supplementary Table 8. Results of genetic correlation between IS and UKB traits from pheWAS analysis.	Supplementary Table 8. Results of genetic correlation between IS and UKB traits from pheWAS analysis.	Supplementary Table 8. Results of genetic correlation between IS and UKB traits from pheWAS analysis.	Supplementary Table 8. Results of genetic correlation between IS and UKB traits from pheWAS analysis.	Supplementary Table 8. Results of genetic correlation between IS and UKB traits from pheWAS analysis.	Supplementary Table 8. Results of genetic correlation between IS and UKB traits from pheWAS analysis.	Supplementary Table 8. Results of genetic correlation between IS and UKB traits from pheWAS analysis.	Supplementary Table 8. Results of genetic correlation between IS and UKB traits from pheWAS analysis.	Supplementary Table 8. Results of genetic correlation between IS and UKB traits from pheWAS analysis.	Supplementary Table 8. Results of genetic correlation between IS and UKB traits from pheWAS analysis.	Supplementary Table 8. Results of genetic correlation between IS and UKB traits from pheWAS analysis.	Supplementary Table 8. Results of genetic correlation between IS and UKB traits from pheWAS analysis.	Supplementary Table 8. Results of genetic correlation between IS and UKB traits from pheWAS analysis.	Supplementary Table 8. Results of genetic correlation between IS and UKB traits from pheWAS analysis.	Supplementary Table 8. Results of genetic correlation between IS and UKB traits from pheWAS analysis.	Supplementary Table 8. Results of genetic correlation between IS and UKB traits from pheWAS analysis.	Supplementary Table 8. Results of genetic correlation between IS and UKB traits from pheWAS analysis.	Supplementary Table 8. Results of genetic correlation between IS and UKB traits from pheWAS analysis.	Supplementary Table 8. Results of genetic correlation between IS and UKB traits from pheWAS analysis.	Supplementary Table 8. Results of genetic correlation between IS and UKB traits from pheWAS analysis.	Supplementary Table 8. Results of genetic correlation between IS and UKB traits from pheWAS analysis.	Supplementary Table 8. Results of genetic correlation between IS and UKB traits from pheWAS analysis.	Supplementary Table 8. Results of genetic correlation between IS and UKB traits from pheWAS analysis.	Supplementary Table 8. Results of genetic correlation between IS and UKB traits from pheWAS analysis.	Supplementary Table 8. Results of genetic correlation between IS and UKB traits from pheWAS analysis.	Supplementary Table 8. Results of genetic correlation between IS and UKB traits from pheWAS analysis.	Supplementary Table 8. Results of genetic correlation between IS and UKB traits from pheWAS analysis.	Supplementary Table 8. Results of genetic correlation between IS and UKB traits from pheWAS analysis.	Supplementary Table 8. Results of genetic correlation between IS and UKB traits from pheWAS analysis.	Supplementary Table 8. Results of genetic correlation between IS and UKB traits from pheWAS analysis.	Supplementary Table 8. Results of genetic correlation between IS and UKB traits from pheWAS analysis.	Supplementary Table 8. Results of genetic correlation between IS and UKB traits from pheWAS analysis.	Supplementary Table 8. Results of genetic correlation between IS and UKB traits from pheWAS analysis.	Supplementary Table 8. Results of genetic correlation between IS and UKB traits from pheWAS analysis.	Supplementary Table 8. Results of genetic correlation between IS and UKB traits from pheWAS analysis.	Supplementary Table 8. Results of genetic correlation between IS and UKB traits from pheWAS analysis.	Supplementary Table 8. Results of genetic correlation between IS and UKB traits from pheWAS analysis.	Supplementary Table 8. Results of genetic correlation between IS and UKB traits from pheWAS analysis.	Supplementary Table 8. Results of genetic correlation between IS and UKB traits from pheWAS analysis.	Supplementary Table 8. Results of genetic correlation between IS and UKB traits from pheWAS analysis.	Supplementary Table 8. Results of genetic correlation between IS and UKB traits from pheWAS analysis.	Supplementary Table 8. Results of genetic correlation between IS and UKB traits from pheWAS analysis.	Supplementary Table 8. Results of genetic correlation between IS and UKB traits from pheWAS analysis.	Supplementary Table 8. Results of genetic correlation between IS and UKB traits from pheWAS analysis.	Supplementary Table 8. Results of genetic correlation between IS and UKB traits from pheWAS analysis.	Supplementary Table 8. Results of genetic correlation between IS and UKB traits from pheWAS analysis.	Supplementary Table 8. Results of genetic correlation between IS and UKB traits from pheWAS analysis.	Supplementary Table 8. Results of genetic correlation between IS and UKB traits from pheWAS analysis.	Supplementary Table 8. Results of genetic correlation between IS and UKB traits from pheWAS analysis.	Supplementary Table 8. Results of genetic correlation between IS and UKB traits from pheWAS analysis.	Supplementary Table 8. Results of genetic correlation between IS and UKB traits from pheWAS analysis.	Supplementary Table 8. Results of genetic correlation between IS and UKB traits from pheWAS analysis.	Supplementary Table 8. Results of genetic correlation between IS and UKB traits from pheWAS analysis.	Supplementary Table 8. Results of genetic correlation between IS and UKB traits from pheWAS analysis.	Supplementary Table 8. Results of genetic correlation between IS and UKB traits from pheWAS analysis.	Supplementary Table 8. Results of genetic correlation between IS and UKB traits from pheWAS analysis.	Supplementary Table 8. Results of genetic correlation between IS and UKB traits from pheWAS analysis.	Supplementary Table 8. Results of genetic correlation between IS and UKB traits from pheWAS analysis.	Supplementary Table 8. Results of genetic correlation between IS and UKB traits from pheWAS analysis.	Supplementary Table 8. Results of genetic correlation between IS and UKB traits from pheWAS analysis.	Supplementary Table 8. Results of genetic correlation between IS and UKB traits from pheWAS analysis.	Supplementary Table 8. Results of genetic correlation between IS and UKB traits from pheWAS analysis.	Supplementary Table 8. Results of genetic correlation between IS and UKB traits from pheWAS analysis.	Supplementary Table 8. Results of genetic correlation between IS and UKB traits from pheWAS analysis.	Supplementary Table 8. Results of genetic correlation between IS and UKB traits from pheWAS analysis.	Supplementary Table 8. Results of genetic correlation between IS and UKB traits from pheWAS analysis.	Supplementary Table 8. Results of genetic correlation between IS and UKB traits from pheWAS analysis.	Supplementary Table 8. Results of genetic correlation between IS and UKB traits from pheWAS analysis.	Supplementary Table 8. Results of genetic correlation between IS and UKB traits from pheWAS analysis.	Supplementary Table 8. Results of genetic correlation between IS and UKB traits from pheWAS analysis.	Supplementary Table 8. Results of genetic correlation between IS and UKB traits from pheWAS analysis.	Supplementary Table 8. Results of genetic correlation between IS and UKB traits from pheWAS analysis.	Supplementary Table 8. Results of genetic correlation between IS and UKB traits from pheWAS analysis.	Supplementary Table 8. Results of genetic correlation between IS and UKB traits from pheWAS analysis.	Supplementary Table 8. Results of genetic correlation between IS and UKB traits from pheWAS analysis.	Supplementary Table 8. Results of genetic correlation between IS and UKB traits from pheWAS analysis.	Supplementary Table 8. Results of genetic correlation between IS and UKB traits from pheWAS analysis.	Supplementary Table 8. Results of genetic correlation between IS and UKB traits from pheWAS analysis.	Supplementary Table 8. Results of genetic correlation between IS and UKB traits from pheWAS analysis.	Supplementary Table 8. Results of genetic correlation between IS and UKB traits from pheWAS analysis.	Supplementary Table 8. Results of genetic correlation between IS and UKB traits from pheWAS analysis.	Supplementary Table 8. Results of genetic correlation between IS and UKB traits from pheWAS analysis.	Supplementary Table 8. Results of genetic correlation between IS and UKB traits from pheWAS analysis.	Supplementary Table 8. Results of genetic correlation between IS and UKB traits from pheWAS analysis.	Supplementary Table 8. Results of genetic correlation between IS and UKB traits from pheWAS analysis.	Supplementary Table 8. Results of genetic correlation between IS and UKB traits from pheWAS analysis.	Supplementary Table 8. Results of genetic correlation between IS and UKB traits from pheWAS analysis.	Supplementary Table 8. Results of genetic correlation between IS and UKB traits from pheWAS analysis.	Supplementary Table 8. Results of genetic correlation between IS and UKB traits from pheWAS analysis.	Supplementary Table 8. Results of genetic correlation between IS and UKB traits from pheWAS analysis.	Supplementary Table 8. Results of genetic correlation between IS and UKB traits from pheWAS analysis.	Supplementary Table 8. Results of genetic correlation between IS and UKB traits from pheWAS analysis.	Supplementary Table 8. Results of genetic correlation between IS and UKB traits from pheWAS analysis.	Supplementary Table 8. Results of genetic correlation between IS and UKB traits from pheWAS analysis.	Supplementary Table 8. Results of genetic correlation between IS and UKB traits from pheWAS analysis.	Supplementary Table 8. Results of genetic correlation between IS and UKB traits from pheWAS analysis.	Supplementary Table 8. Results of genetic correlation between IS and UKB traits from pheWAS analysis.	Supplementary Table 8. Results of genetic correlation between IS and UKB traits from pheWAS analysis.	Supplementary Table 8. Results of genetic correlation between IS and UKB traits from pheWAS analysis.	Supplementary Table 8. Results of genetic correlation between IS and UKB traits from pheWAS analysis.	Supplementary Table 8. Results of genetic correlation between IS and UKB traits from pheWAS analysis.	Supplementary Table 8. Results of genetic correlation between IS and UKB traits from pheWAS analysis.	Supplementary Table 8. Results of genetic correlation between IS and UKB traits from pheWAS analysis.	Supplementary Table 8. Results of genetic correlation between IS and UKB traits from pheWAS analysis.	Supplementary Table 8. Results of genetic correlation between IS and UKB traits from pheWAS analysis.	Supplementary Table 8. Results of genetic correlation between IS and UKB traits from pheWAS analysis.	Supplementary Table 8. Results of genetic correlation between IS and UKB traits from pheWAS analysis.	Supplementary Table 8. Results of genetic correlation between IS and UKB traits from pheWAS analysis.	Supplementary Table 8. Results of genetic correlation between IS and UKB traits from pheWAS analysis.	Supplementary Table 8. Results of genetic correlation between IS and UKB traits from pheWAS analysis.	Supplementary Table 8. Results of genetic correlation between IS and UKB traits from pheWAS analysis.	Supplementary Table 8. Results of genetic correlation between IS and UKB traits from pheWAS analysis.	Supplementary Table 8. Results of genetic correlation between IS and UKB traits from pheWAS analysis.	Supplementary Table 8. Results of genetic correlation between IS and UKB traits from pheWAS analysis.	Supplementary Table 8. Results of genetic correlation between IS and UKB traits from pheWAS analysis.	Supplementary Table 8. Results of genetic correlation between IS and UKB traits from pheWAS analysis.	Supplementary Table 8. Results of genetic correlation between IS and UKB traits from pheWAS analysis.	Supplementary Table 8. Results of genetic correlation between IS and UKB traits from pheWAS analysis.	Supplementary Table 8. Results of genetic correlation between IS and UKB traits from pheWAS analysis.	Supplementary Table 8. Results of genetic correlation between IS and UKB traits from pheWAS analysis.	Supplementary Table 8. Results of genetic correlation between IS and UKB traits from pheWAS analysis.	Supplementary Table 8. Results of genetic correlation between IS and UKB traits from pheWAS analysis.	Supplementary Table 8. Results of genetic correlation between IS and UKB traits from pheWAS analysis.	Supplementary Table 8. Results of genetic correlation between IS and UKB traits from pheWAS analysis.	Supplementary Table 8. Results of genetic correlation between IS and UKB traits from pheWAS analysis.	Supplementary Table 8. Results of genetic correlation between IS and UKB traits from pheWAS analysis.	Supplementary Table 8. Results of genetic correlation between IS and UKB traits from pheWAS analysis.	Supplementary Table 8. Results of genetic correlation between IS and UKB traits from pheWAS analysis.	Supplementary Table 8. Results of genetic correlation between IS and UKB traits from pheWAS analysis.	Supplementary Table 8. Results of genetic correlation between IS and UKB traits from pheWAS analysis.	Supplementary Table 8. Results of genetic correlation between IS and UKB traits from pheWAS analysis.	Supplementary Table 8. Results of genetic correlation between IS and UKB traits from pheWAS analysis.	Supplementary Table 8. Results of genetic correlation between IS and UKB traits from pheWAS analysis.	Supplementary Table 8. Results of genetic correlation between IS and UKB traits from pheWAS analysis.	Supplementary Table 8. Results of genetic correlation between IS and UKB traits from pheWAS analysis.	Supplementary Table 8. Results of genetic correlation between IS and UKB traits from pheWAS analysis.	Supplementary Table 8. Results of genetic correlation between IS and UKB traits from pheWAS analysis.	Supplementary Table 8. Results of genetic correlation between IS and UKB traits from pheWAS analysis.	Supplementary Table 8. Results of genetic correlation between IS and UKB traits from pheWAS analysis.	Supplementary Table 8. Results of genetic correlation between IS and UKB traits from pheWAS analysis.	Supplementary Table 8. Results of genetic correlation between IS and UKB traits from pheWAS analysis.	Supplementary Table 8. Results of genetic correlation between IS and UKB traits from pheWAS analysis.	Supplementary Table 8. Results of genetic correlation between IS and UKB traits from pheWAS analysis.	Supplementary Table 8. Results of genetic correlation between IS and UKB traits from pheWAS analysis.	Supplementary Table 8. Results of genetic correlation between IS and UKB traits from pheWAS analysis.	Supplementary Table 8. Results of genetic correlation between IS and UKB traits from pheWAS analysis.	Supplementary Table 8. Results of genetic correlation between IS and UKB traits from pheWAS analysis.	Supplementary Table 8. Results of genetic correlation between IS and UKB traits from pheWAS analysis.	Supplementary Table 8. Results of genetic correlation between IS and UKB traits from pheWAS analysis.	Supplementary Table 8. Results of genetic correlation between IS and UKB traits from pheWAS analysis.	Supplementary Table 8. Results of genetic correlation between IS and UKB traits from pheWAS analysis.	Supplementary Table 8. Results of genetic correlation between IS and UKB traits from pheWAS analysis.	Supplementary Table 8. Results of genetic correlation between IS and UKB traits from pheWAS analysis.	Supplementary Table 8. Results of genetic correlation between IS and UKB traits from pheWAS analysis.	Supplementary Table 8. Results of genetic correlation between IS and UKB traits from pheWAS analysis.	Supplementary Table 8. Results of genetic correlation between IS and UKB traits from pheWAS analysis.	Supplementary Table 8. Results of genetic correlation between IS and UKB traits from pheWAS analysis.	Supplementary Table 8. Results of genetic correlation between IS and UKB traits from pheWAS analysis.	Supplementary Table 8. Results of genetic correlation between IS and UKB traits from pheWAS analysis.	Supplementary Table 8. Results of genetic correlation between IS and UKB traits from pheWAS analysis.	Supplementary Table 8. Results of genetic correlation between IS and UKB traits from pheWAS analysis.	Supplementary Table 8. Results of genetic correlation between IS and UKB traits from pheWAS analysis.	Supplementary Table 8. Results of genetic correlation between IS and UKB traits from pheWAS analysis.	Supplementary Table 8. Results of genetic correlation between IS and UKB traits from pheWAS analysis.	Supplementary Table 8. Results of genetic correlation between IS and UKB traits from pheWAS analysis.	Supplementary Table 8. Results of genetic correlation between IS and UKB traits from pheWAS analysis.	Supplementary Table 8. Results of genetic correlation between IS and UKB traits from pheWAS analysis.	Supplementary Table 8. Results of genetic correlation between IS and UKB traits from pheWAS analysis.	Supplementary Table 8. Results of genetic correlation between IS and UKB traits from pheWAS analysis.	Supplementary Table 8. Results of genetic correlation between IS and UKB traits from pheWAS analysis.	Supplementary Table 8. Results of genetic correlation between IS and UKB traits from pheWAS analysis.	Supplementary Table 8. Results of genetic correlation between IS and UKB traits from pheWAS analysis.	Supplementary Table 8. Results of genetic correlation between IS and UKB traits from pheWAS analysis.	Supplementary Table 8. Results of genetic correlation between IS and UKB traits from pheWAS analysis.	Supplementary Table 8. Results of genetic correlation between IS and UKB traits from pheWAS analysis.	Supplementary Table 8. Results of genetic correlation between IS and UKB traits from pheWAS analysis.	Supplementary Table 8. Results of genetic correlation between IS and UKB traits from pheWAS analysis.	Supplementary Table 8. Results of genetic correlation between IS and UKB traits from pheWAS analysis.	Supplementary Table 8. Results of genetic correlation between IS and UKB traits from pheWAS analysis.	Supplementary Table 8. Results of genetic correlation between IS and UKB traits from pheWAS analysis.	Supplementary Table 8. Results of genetic correlation between IS and UKB traits from pheWAS analysis.	Supplementary Table 8. Results of genetic correlation between IS and UKB traits from pheWAS analysis.	Supplementary Table 8. Results of genetic correlation between IS and UKB traits from pheWAS analysis.	Supplementary Table 8. Results of genetic correlation between IS and UKB traits from pheWAS analysis.	Supplementary Table 8. Results of genetic correlation between IS and UKB traits from pheWAS analysis.	Supplementary Table 8. Results of genetic correlation between IS and UKB traits from pheWAS analysis.	Supplementary Table 8. Results of genetic correlation between IS and UKB traits from pheWAS analysis.	Supplementary Table 8. Results of genetic correlation between IS and UKB traits from pheWAS analysis.	Supplementary Table 8. Results of genetic correlation between IS and UKB traits from pheWAS analysis.	Supplementary Table 8. Results of genetic correlation between IS and UKB traits from pheWAS analysis.	Supplementary Table 8. Results of genetic correlation between IS and UKB traits from pheWAS analysis.	Supplementary Table 8. Results of genetic correlation between IS and UKB traits from pheWAS analysis.	Supplementary Table 8. Results of genetic correlation between IS and UKB traits from pheWAS analysis.	Supplementary Table 8. Results of genetic correlation between IS and UKB traits from pheWAS analysis.	Supplementary Table 8. Results of genetic correlation between IS and UKB traits from pheWAS analysis.	Supplementary Table 8. Results of genetic correlation between IS and UKB traits from pheWAS analysis.	Supplementary Table 8. Results of genetic correlation between IS and UKB traits from pheWAS analysis.	Supplementary Table 8. Results of genetic correlation between IS and UKB traits from pheWAS analysis.	Supplementary Table 8. Results of genetic correlation between IS and UKB traits from pheWAS analysis.	Supplementary Table 8. Results of genetic correlation between IS and UKB traits from pheWAS analysis.	Supplementary Table 8. Results of genetic correlation between IS and UKB traits from pheWAS analysis.	Supplementary Table 8. Results of genetic correlation between IS and UKB traits from pheWAS analysis.	Supplementary Table 8. Results of genetic correlation between IS and UKB traits from pheWAS analysis.	Supplementary Table 8. Results of genetic correlation between IS and UKB traits from pheWAS analysis.	Supplementary Table 8. Results of genetic correlation between IS and UKB traits from pheWAS analysis.	Supplementary Table 8. Results of genetic correlation between IS and UKB traits from pheWAS analysis.	Supplementary Table 8. Results of genetic correlation between IS and UKB traits from pheWAS analysis.	Supplementary Table 8. Results of genetic correlation between IS and UKB traits from pheWAS analysis.	Supplementary Table 8. Results of genetic correlation between IS and UKB traits from pheWAS analysis.	Supplementary Table 8. Results of genetic correlation between IS and UKB traits from pheWAS analysis.	Supplementary Table 8. Results of genetic correlation between IS and UKB traits from pheWAS analysis.	Supplementary Table 8. Results of genetic correlation between IS and UKB traits from pheWAS analysis.	Supplementary Table 8. Results of genetic correlation between IS and UKB traits from pheWAS analysis.	Supplementary Table 8. Results of genetic correlation between IS and UKB traits from pheWAS analysis.	Supplementary Table 8. Results of genetic correlation between IS and UKB traits from pheWAS analysis.	Supplementary Table 8. Results of genetic correlation between IS and UKB traits from pheWAS analysis.	Supplementary Table 8. Results of genetic correlation between IS and UKB traits from pheWAS analysis.	Supplementary Table 8. Results of genetic correlation between IS and UKB traits from pheWAS analysis.	Supplementary Table 8. Results of genetic correlation between IS and UKB traits from pheWAS analysis.	Supplementary Table 8. Results of genetic correlation between IS and UKB traits from pheWAS analysis.	Supplementary Table 8. Results of genetic correlation between IS and UKB traits from pheWAS analysis.	Supplementary Table 8. Results of genetic correlation between IS and UKB traits from pheWAS analysis.	Supplementary Table 8. Results of genetic correlation between IS and UKB traits from pheWAS analysis.	Supplementary Table 8. Results of genetic correlation between IS and UKB traits from pheWAS analysis.	Supplementary Table 8. Results of genetic correlation between IS and UKB traits from pheWAS analysis.	Supplementary Table 8. Results of genetic correlation between IS and UKB traits from pheWAS analysis.	Supplementary Table 8. Results of genetic correlation between IS and UKB traits from pheWAS analysis.	Supplementary Table 8. Results of genetic correlation between IS and UKB traits from pheWAS analysis.	Supplementary Table 8. Results of genetic correlation between IS and UKB traits from pheWAS analysis.	Supplementary Table 8. Results of genetic correlation between IS and UKB traits from pheWAS analysis.	Supplementary Table 8. Results of genetic correlation between IS and UKB traits from pheWAS analysis.	Supplementary Table 8. Results of genetic correlation between IS and UKB traits from pheWAS analysis.	Supplementary Table 8. Results of genetic correlation between IS and UKB traits from pheWAS analysis.	Supplementary Table 8. Results of genetic correlation between IS and UKB traits from pheWAS analysis.	Supplementary Table 8. Results of genetic correlation between IS and UKB traits from pheWAS analysis.	Supplementary Table 8. Results of genetic correlation between IS and UKB traits from pheWAS analysis.	Supplementary Table 8. Results of genetic correlation between IS and UKB traits from pheWAS analysis.	Supplementary Table 8. Results of genetic correlation between IS and UKB traits from pheWAS analysis.	Supplementary Table 8. Results of genetic correlation between IS and UKB traits from pheWAS analysis.	Supplementary Table 8. Results of genetic correlation between IS and UKB traits from pheWAS analysis.	Supplementary Table 8. Results of genetic correlation between IS and UKB traits from pheWAS analysis.	Supplementary Table 8. Results of genetic correlation between IS and UKB traits from pheWAS analysis.	Supplementary Table 8. Results of genetic correlation between IS and UKB traits from pheWAS analysis.	Supplementary Table 8. Results of genetic correlation between IS and UKB traits from pheWAS analysis.	Supplementary Table 8. Results of genetic correlation between IS and UKB traits from pheWAS analysis.	Supplementary Table 8. Results of genetic correlation between IS and UKB traits from pheWAS analysis.	Supplementary Table 8. Results of genetic correlation between IS and UKB traits from pheWAS analysis.	Supplementary Table 8. Results of genetic correlation between IS and UKB traits from pheWAS analysis.	Supplementary Table 8. Results of genetic correlation between IS and UKB traits from pheWAS analysis.	Supplementary Table 8. Results of genetic correlation between IS and UKB traits from pheWAS analysis.	Supplementary Table 8. Results of genetic correlation between IS and UKB traits from pheWAS analysis.	Supplementary Table 8. Results of genetic correlation between IS and UKB traits from pheWAS analysis.	Supplementary Table 8. Results of genetic correlation between IS and UKB traits from pheWAS analysis.	Supplementary Table 8. Results of genetic correlation between IS and UKB traits from pheWAS analysis.	Supplementary Table 8. Results of genetic correlation between IS and UKB traits from pheWAS analysis.	Supplementary Table 8. Results of genetic correlation between IS and UKB traits from pheWAS analysis.	Supplementary Table 8. Results of genetic correlation between IS and UKB traits from pheWAS analysis.	Supplementary Table 8. Results of genetic correlation between IS and UKB traits from pheWAS analysis.	Supplementary Table 8. Results of genetic correlation between IS and UKB traits from pheWAS analysis.	Supplementary Table 8. Results of genetic correlation between IS and UKB traits from pheWAS analysis.	Supplementary Table 8. Results of genetic correlation between IS and UKB traits from pheWAS analysis.	Supplementary Table 8. Results of genetic correlation between IS and UKB traits from pheWAS analysis.	Supplementary Table 8. Results of genetic correlation between IS and UKB traits from pheWAS analysis.	Supplementary Table 8. Results of genetic correlation between IS and UKB traits from pheWAS analysis.	Supplementary Table 8. Results of genetic correlation between IS and UKB traits from pheWAS analysis.	Supplementary Table 8. Results of genetic correlation between IS and UKB traits from pheWAS analysis.	Supplementary Table 8. Results of genetic correlation between IS and UKB traits from pheWAS analysis.	Supplementary Table 8. Results of genetic correlation between IS and UKB traits from pheWAS analysis.	Supplementary Table 8. Results of genetic correlation between IS and UKB traits from pheWAS analysis.	Supplementary Table 8. Results of genetic correlation between IS and UKB traits from pheWAS analysis.	Supplementary Table 8. Results of genetic correlation between IS and UKB traits from pheWAS analysis.	Supplementary Table 8. Results of genetic correlation between IS and UKB traits from pheWAS analysis.	Supplementary Table 8. Results of genetic correlation between IS and UKB traits from pheWAS analysis.	Supplementary Table 8. Results of genetic correlation between IS and UKB traits from pheWAS analysis.	Supplementary Table 8. Results of genetic correlation between IS and UKB traits from pheWAS analysis.	Supplementary Table 8. Results of genetic correlation between IS and UKB traits from pheWAS analysis.	Supplementary Table 8. Results of genetic correlation between IS and UKB traits from pheWAS analysis.	Supplementary Table 8. Results of genetic correlation between IS and UKB traits from pheWAS analysis.	Supplementary Table 8. Results of genetic correlation between IS and UKB traits from pheWAS analysis.	Supplementary Table 8. Results of genetic correlation between IS and UKB traits from pheWAS analysis.	Supplementary Table 8. Results of genetic correlation between IS and UKB traits from pheWAS analysis.	Supplementary Table 8. Results of genetic correlation between IS and UKB traits from pheWAS analysis.	Supplementary Table 8. Results of genetic correlation between IS and UKB traits from pheWAS analysis.	Supplementary Table 8. Results of genetic correlation between IS and UKB traits from pheWAS analysis.	Supplementary Table 8. Results of genetic correlation between IS and UKB traits from pheWAS analysis.	Supplementary Table 8. Results of genetic correlation between IS and UKB traits from pheWAS analysis.	Supplementary Table 8. Results of genetic correlation between IS and UKB traits from pheWAS analysis.	Supplementary Table 8. Results of genetic correlation between IS and UKB traits from pheWAS analysis.	Supplementary Table 8. Results of genetic correlation between IS and UKB traits from pheWAS analysis.	Supplementary Table 8. Results of genetic correlation between IS and UKB traits from pheWAS analysis.	Supplementary Table 8. Results of genetic correlation between IS and UKB traits from pheWAS analysis.	Supplementary Table 8. Results of genetic correlation between IS and UKB traits from pheWAS analysis.	Supplementary Table 8. Results of genetic correlation between IS and UKB traits from pheWAS analysis.	Supplementary Table 8. Results of genetic correlation between IS and UKB traits from pheWAS analysis.	Supplementary Table 8. Results of genetic correlation between IS and UKB traits from pheWAS analysis.	Supplementary Table 8. Results of genetic correlation between IS and UKB traits from pheWAS analysis.	Supplementary Table 8. Results of genetic correlation between IS and UKB traits from pheWAS analysis.	Supplementary Table 8. Results of genetic correlation between IS and UKB traits from pheWAS analysis.	Supplementary Table 8. Results of genetic correlation between IS and UKB traits from pheWAS analysis.	Supplementary Table 8. Results of genetic correlation between IS and UKB traits from pheWAS analysis.	Supplementary Table 8. Results of genetic correlation between IS and UKB traits from pheWAS analysis.	Supplementary Table 8. Results of genetic correlation between IS and UKB traits from pheWAS analysis.	Supplementary Table 8. Results of genetic correlation between IS and UKB traits from pheWAS analysis.	Supplementary Table 8. Results of genetic correlation between IS and UKB traits from pheWAS analysis.	Supplementary Table 8. Results of genetic correlation between IS and UKB traits from pheWAS analysis.	Supplementary Table 8. Results of genetic correlation between IS and UKB traits from pheWAS analysis.	Supplementary Table 8. Results of genetic correlation between IS and UKB traits from pheWAS analysis.	Supplementary Table 8. Results of genetic correlation between IS and UKB traits from pheWAS analysis.	Supplementary Table 8. Results of genetic correlation between IS and UKB traits from pheWAS analysis.	Supplementary Table 8. Results of genetic correlation between IS and UKB traits from pheWAS analysis.	Supplementary Table 8. Results of genetic correlation between IS and UKB traits from pheWAS analysis.	Supplementary Table 8. Results of genetic correlation between IS and UKB traits from pheWAS analysis.	Supplementary Table 8. Results of genetic correlation between IS and UKB traits from pheWAS analysis.	Supplementary Table 8. Results of genetic correlation between IS and UKB traits from pheWAS analysis.	Supplementary Table 8. Results of genetic correlation between IS and UKB traits from pheWAS analysis.	Supplementary Table 8. Results of genetic correlation between IS and UKB traits from pheWAS analysis.	Supplementary Table 8. Results of genetic correlation between IS and UKB traits from pheWAS analysis.	Supplementary Table 8. Results of genetic correlation between IS and UKB traits from pheWAS analysis.	Supplementary Table 8. Results of genetic correlation between IS and UKB traits from pheWAS analysis.	Supplementary Table 8. Results of genetic correlation between IS and UKB traits from pheWAS analysis.	Supplementary Table 8. Results of genetic correlation between IS and UKB traits from pheWAS analysis.	Supplementary Table 8. Results of genetic correlation between IS and UKB traits from pheWAS analysis.	Supplementary Table 8. Results of genetic correlation between IS and UKB traits from pheWAS analysis.	Supplementary Table 8. Results of genetic correlation between IS and UKB traits from pheWAS analysis.	Supplementary Table 8. Results of genetic correlation between IS and UKB traits from pheWAS analysis.	Supplementary Table 8. Results of genetic correlation between IS and UKB traits from pheWAS analysis.	Supplementary Table 8. Results of genetic correlation between IS and UKB traits from pheWAS analysis.	Supplementary Table 8. Results of genetic correlation between IS and UKB traits from pheWAS analysis.	Supplementary Table 8. Results of genetic correlation between IS and UKB traits from pheWAS analysis.	Supplementary Table 8. Results of genetic correlation between IS and UKB traits from pheWAS analysis.	Supplementary Table 8. Results of genetic correlation between IS and UKB traits from pheWAS analysis.	Supplementary Table 8. Results of genetic correlation between IS and UKB traits from pheWAS analysis.	Supplementary Table 8. Results of genetic correlation between IS and UKB traits from pheWAS analysis.	Supplementary Table 8. Results of genetic correlation between IS and UKB traits from pheWAS analysis.	Supplementary Table 8. Results of genetic correlation between IS and UKB traits from pheWAS analysis.	Supplementary Table 8. Results of genetic correlation between IS and UKB traits from pheWAS analysis.	Supplementary Table 8. Results of genetic correlation between IS and UKB traits from pheWAS analysis.	Supplementary Table 8. Results of genetic correlation between IS and UKB traits from pheWAS analysis.	Supplementary Table 8. Results of genetic correlation between IS and UKB traits from pheWAS analysis.	Supplementary Table 8. Results of genetic correlation between IS and UKB traits from pheWAS analysis.	Supplementary Table 8. Results of genetic correlation between IS and UKB traits from pheWAS analysis.	Supplementary Table 8. Results of genetic correlation between IS and UKB traits from pheWAS analysis.	Supplementary Table 8. Results of genetic correlation between IS and UKB traits from pheWAS analysis.	Supplementary Table 8. Results of genetic correlation between IS and UKB traits from pheWAS analysis.	Supplementary Table 8. Results of genetic correlation between IS and UKB traits from pheWAS analysis.	Supplementary Table 8. Results of genetic correlation between IS and UKB traits from pheWAS analysis.	Supplementary Table 8. Results of genetic correlation between IS and UKB traits from pheWAS analysis.	Supplementary Table 8. Results of genetic correlation between IS and UKB traits from pheWAS analysis.	Supplementary Table 8. Results of genetic correlation between IS and UKB traits from pheWAS analysis.	Supplementary Table 8. Results of genetic correlation between IS and UKB traits from pheWAS analysis.	Supplementary Table 8. Results of genetic correlation between IS and UKB traits from pheWAS analysis.	Supplementary Table 8. Results of genetic correlation between IS and UKB traits from pheWAS analysis.	Supplementary Table 8. Results of genetic correlation between IS and UKB traits from pheWAS analysis.	Supplementary Table 8. Results of genetic correlation between IS and UKB traits from pheWAS analysis.	Supplementary Table 8. Results of genetic correlation between IS and UKB traits from pheWAS analysis.	Supplementary Table 8. Results of genetic correlation between IS and UKB traits from pheWAS analysis.	Supplementary Table 8. Results of genetic correlation between IS and UKB traits from pheWAS analysis.	Supplementary Table 8. Results of genetic correlation between IS and UKB traits from pheWAS analysis.	Supplementary Table 8. Results of genetic correlation between IS and UKB traits from pheWAS analysis.	Supplementary Table 8. Results of genetic correlation between IS and UKB traits from pheWAS analysis.	Supplementary Table 8. Results of genetic correlation between IS and UKB traits from pheWAS analysis.	Supplementary Table 8. Results of genetic correlation between IS and UKB traits from pheWAS analysis.	Supplementary Table 8. Results of genetic correlation between IS and UKB traits from pheWAS analysis.	Supplementary Table 8. Results of genetic correlation between IS and UKB traits from pheWAS analysis.	Supplementary Table 8. Results of genetic correlation between IS and UKB traits from pheWAS analysis.	Supplementary Table 8. Results of genetic correlation between IS and UKB traits from pheWAS analysis.	Supplementary Table 8. Results of genetic correlation between IS and UKB traits from pheWAS analysis.	Supplementary Table 8. Results of genetic correlation between IS and UKB traits from pheWAS analysis.	Supplementary Table 8. Results of genetic correlation between IS and UKB traits from pheWAS analysis.	Supplementary Table 8. Results of genetic correlation between IS and UKB traits from pheWAS analysis.	Supplementary Table 8. Results of genetic correlation between IS and UKB traits from pheWAS analysis.	Supplementary Table 8. Results of genetic correlation between IS and UKB traits from pheWAS analysis.	Supplementary Table 8. Results of genetic correlation between IS and UKB traits from pheWAS analysis.	Supplementary Table 8. Results of genetic correlation between IS and UKB traits from pheWAS analysis.	Supplementary Table 8. Results of genetic correlation between IS and UKB traits from pheWAS analysis.	Supplementary Table 8. Results of genetic correlation between IS and UKB traits from pheWAS analysis.	Supplementary Table 8. Results of genetic correlation between IS and UKB traits from pheWAS analysis.	Supplementary Table 8. Results of genetic correlation between IS and UKB traits from pheWAS analysis.	Supplementary Table 8. Results of genetic correlation between IS and UKB traits from pheWAS analysis.	Supplementary Table 8. Results of genetic correlation between IS and UKB traits from pheWAS analysis.	Supplementary Table 8. Results of genetic correlation between IS and UKB traits from pheWAS analysis.	Supplementary Table 8. Results of genetic correlation between IS and UKB traits from pheWAS analysis.	Supplementary Table 8. Results of genetic correlation between IS and UKB traits from pheWAS analysis.	Supplementary Table 8. Results of genetic correlation between IS and UKB traits from pheWAS analysis.	Supplementary Table 8. Results of genetic correlation between IS and UKB traits from pheWAS analysis.	Supplementary Table 8. Results of genetic correlation between IS and UKB traits from pheWAS analysis.	Supplementary Table 8. Results of genetic correlation between IS and UKB traits from pheWAS analysis.	Supplementary Table 8. Results of genetic correlation between IS and UKB traits from pheWAS analysis.	Supplementary Table 8. Results of genetic correlation between IS and UKB traits from pheWAS analysis.	Supplementary Table 8. Results of genetic correlation between IS and UKB traits from pheWAS analysis.	Supplementary Table 8. Results of genetic correlation between IS and UKB traits from pheWAS analysis.	Supplementary Table 8. Results of genetic correlation between IS and UKB traits from pheWAS analysis.	Supplementary Table 8. Results of genetic correlation between IS and UKB traits from pheWAS analysis.	Supplementary Table 8. Results of genetic correlation between IS and UKB traits from pheWAS analysis.	Supplementary Table 8. Results of genetic correlation between IS and UKB traits from pheWAS analysis.	Supplementary Table 8. Results of genetic correlation between IS and UKB traits from pheWAS analysis.	Supplementary Table 8. Results of genetic correlation between IS and UKB traits from pheWAS analysis.	Supplementary Table 8. Results of genetic correlation between IS and UKB traits from pheWAS analysis.	Supplementary Table 8. Results of genetic correlation between IS and UKB traits from pheWAS analysis.	Supplementary Table 8. Results of genetic correlation between IS and UKB traits from pheWAS analysis.	Supplementary Table 8. Results of genetic correlation between IS and UKB traits from pheWAS analysis.	Supplementary Table 8. Results of genetic correlation between IS and UKB traits from pheWAS analysis.	Supplementary Table 8. Results of genetic correlation between IS and UKB traits from pheWAS analysis.	Supplementary Table 8. Results of genetic correlation between IS and UKB traits from pheWAS analysis.	Supplementary Table 8. Results of genetic correlation between IS and UKB traits from pheWAS analysis.	Supplementary Table 8. Results of genetic correlation between IS and UKB traits from pheWAS analysis.	Supplementary Table 8. Results of genetic correlation between IS and UKB traits from pheWAS analysis.	Supplementary Table 8. Results of genetic correlation between IS and UKB traits from pheWAS analysis.	Supplementary Table 8. Results of genetic correlation between IS and UKB traits from pheWAS analysis.	Supplementary Table 8. Results of genetic correlation between IS and UKB traits from pheWAS analysis.	Supplementary Table 8. Results of genetic correlation between IS and UKB traits from pheWAS analysis.	Supplementary Table 8. Results of genetic correlation between IS and UKB traits from pheWAS analysis.	Supplementary Table 8. Results of genetic correlation between IS and UKB traits from pheWAS analysis.	Supplementary Table 8. Results of genetic correlation between IS and UKB traits from pheWAS analysis.	Supplementary Table 8. Results of genetic correlation between IS and UKB traits from pheWAS analysis.	Supplementary Table 8. Results of genetic correlation between IS and UKB traits from pheWAS analysis.	Supplementary Table 8. Results of genetic correlation between IS and UKB traits from pheWAS analysis.	Supplementary Table 8. Results of genetic correlation between IS and UKB traits from pheWAS analysis.	Supplementary Table 8. Results of genetic correlation between IS and UKB traits from pheWAS analysis.	Supplementary Table 8. Results of genetic correlation between IS and UKB traits from pheWAS analysis.	Supplementary Table 8. Results of genetic correlation between IS and UKB traits from pheWAS analysis.	Supplementary Table 8. Results of genetic correlation between IS and UKB traits from pheWAS analysis.	Supplementary Table 8. Results of genetic correlation between IS and UKB traits from pheWAS analysis.	Supplementary Table 8. Results of genetic correlation between IS and UKB traits from pheWAS analysis.	Supplementary Table 8. Results of genetic correlation between IS and UKB traits from pheWAS analysis.	Supplementary Table 8. Results of genetic correlation between IS and UKB traits from pheWAS analysis.	Supplementary Table 8. Results of genetic correlation between IS and UKB traits from pheWAS analysis.	Supplementary Table 8. Results of genetic correlation between IS and UKB traits from pheWAS analysis.	Supplementary Table 8. Results of genetic correlation between IS and UKB traits from pheWAS analysis.	Supplementary Table 8. Results of genetic correlation between IS and UKB traits from pheWAS analysis.	Supplementary Table 8. Results of genetic correlation between IS and UKB traits from pheWAS analysis.	Supplementary Table 8. Results of genetic correlation between IS and UKB traits from pheWAS analysis.	Supplementary Table 8. Results of genetic correlation between IS and UKB traits from pheWAS analysis.	Supplementary Table 8. Results of genetic correlation between IS and UKB traits from pheWAS analysis.	Supplementary Table 8. Results of genetic correlation between IS and UKB traits from pheWAS analysis.	Supplementary Table 8. Results of genetic correlation between IS and UKB traits from pheWAS analysis.	Supplementary Table 8. Results of genetic correlation between IS and UKB traits from pheWAS analysis.	Supplementary Table 8. Results of genetic correlation between IS and UKB traits from pheWAS analysis.	Supplementary Table 8. Results of genetic correlation between IS and UKB traits from pheWAS analysis.	Supplementary Table 8. Results of genetic correlation between IS and UKB traits from pheWAS analysis.	Supplementary Table 8. Results of genetic correlation between IS and UKB traits from pheWAS analysis.	Supplementary Table 8. Results of genetic correlation between IS and UKB traits from pheWAS analysis.	Supplementary Table 8. Results of genetic correlation between IS and UKB traits from pheWAS analysis.	Supplementary Table 8. Results of genetic correlation between IS and UKB traits from pheWAS analysis.	Supplementary Table 8. Results of genetic correlation between IS and UKB traits from pheWAS analysis.	Supplementary Table 8. Results of genetic correlation between IS and UKB traits from pheWAS analysis.	Supplementary Table 8. Results of genetic correlation between IS and UKB traits from pheWAS analysis.	Supplementary Table 8. Results of genetic correlation between IS and UKB traits from pheWAS analysis.	Supplementary Table 8. Results of genetic correlation between IS and UKB traits from pheWAS analysis.	Supplementary Table 8. Results of genetic correlation between IS and UKB traits from pheWAS analysis.	Supplementary Table 8. Results of genetic correlation between IS and UKB traits from pheWAS analysis.	Supplementary Table 8. Results of genetic correlation between IS and UKB traits from pheWAS analysis.	Supplementary Table 8. Results of genetic correlation between IS and UKB traits from pheWAS analysis.	Supplementary Table 8. Results of genetic correlation between IS and UKB traits from pheWAS analysis.	Supplementary Table 8. Results of genetic correlation between IS and UKB traits from pheWAS analysis.	Supplementary Table 8. Results of genetic correlation between IS and UKB traits from pheWAS analysis.	Supplementary Table 8. Results of genetic correlation between IS and UKB traits from pheWAS analysis.	Supplementary Table 8. Results of genetic correlation between IS and UKB traits from pheWAS analysis.	Supplementary Table 8. Results of genetic correlation between IS and UKB traits from pheWAS analysis.	Supplementary Table 8. Results of genetic correlation between IS and UKB traits from pheWAS analysis.	Supplementary Table 8. Results of genetic correlation between IS and UKB traits from pheWAS analysis.	Supplementary Table 8. Results of genetic correlation between IS and UKB traits from pheWAS analysis.	Supplementary Table 8. Results of genetic correlation between IS and UKB traits from pheWAS analysis.	Supplementary Table 8. Results of genetic correlation between IS and UKB traits from pheWAS analysis.	Supplementary Table 8. Results of genetic correlation between IS and UKB traits from pheWAS analysis.	Supplementary Table 8. Results of genetic correlation between IS and UKB traits from pheWAS analysis.	Supplementary Table 8. Results of genetic correlation between IS and UKB traits from pheWAS analysis.	Supplementary Table 8. Results of genetic correlation between IS and UKB traits from pheWAS analysis.	Supplementary Table 8. Results of genetic correlation between IS and UKB traits from pheWAS analysis.	Supplementary Table 8. Results of genetic correlation between IS and UKB traits from pheWAS analysis.	Supplementary Table 8. Results of genetic correlation between IS and UKB traits from pheWAS analysis.	Supplementary Table 8. Results of genetic correlation between IS and UKB traits from pheWAS analysis.	Supplementary Table 8. Results of genetic correlation between IS and UKB traits from pheWAS analysis.	Supplementary Table 8. Results of genetic correlation between IS and UKB traits from pheWAS analysis.	Supplementary Table 8. Results of genetic correlation between IS and UKB traits from pheWAS analysis.	Supplementary Table 8. Results of genetic correlation between IS and UKB traits from pheWAS analysis.	Supplementary Table 8. Results of genetic correlation between IS and UKB traits from pheWAS analysis.	Supplementary Table 8. Results of genetic correlation between IS and UKB traits from pheWAS analysis.	Supplementary Table 8. Results of genetic correlation between IS and UKB traits from pheWAS analysis.	Supplementary Table 8. Results of genetic correlation between IS and UKB traits from pheWAS analysis.	Supplementary Table 8. Results of genetic correlation between IS and UKB traits from pheWAS analysis.	Supplementary Table 8. Results of genetic correlation between IS and UKB traits from pheWAS analysis.	Supplementary Table 8. Results of genetic correlation between IS and UKB traits from pheWAS analysis.	Supplementary Table 8. Results of genetic correlation between IS and UKB traits from pheWAS analysis.	Supplementary Table 8. Results of genetic correlation between IS and UKB traits from pheWAS analysis.	Supplementary Table 8. Results of genetic correlation between IS and UKB traits from pheWAS analysis.	Supplementary Table 8. Results of genetic correlation between IS and UKB traits from pheWAS analysis.	Supplementary Table 8. Results of genetic correlation between IS and UKB traits from pheWAS analysis.	Supplementary Table 8. Results of genetic correlation between IS and UKB traits from pheWAS analysis.	Supplementary Table 8. Results of genetic correlation between IS and UKB traits from pheWAS analysis.	Supplementary Table 8. Results of genetic correlation between IS and UKB traits from pheWAS analysis.	Supplementary Table 8. Results of genetic correlation between IS and UKB traits from pheWAS analysis.	Supplementary Table 8. Results of genetic correlation between IS and UKB traits from pheWAS analysis.	Supplementary Table 8. Results of genetic correlation between IS and UKB traits from pheWAS analysis.	Supplementary Table 8. Results of genetic correlation between IS and UKB traits from pheWAS analysis.	Supplementary Table 8. Results of genetic correlation between IS and UKB traits from pheWAS analysis.	Supplementary Table 8. Results of genetic correlation between IS and UKB traits from pheWAS analysis.	Supplementary Table 8. Results of genetic correlation between IS and UKB traits from pheWAS analysis.	Supplementary Table 8. Results of genetic correlation between IS and UKB traits from pheWAS analysis.	Supplementary Table 8. Results of genetic correlation between IS and UKB traits from pheWAS analysis.	Supplementary Table 8. Results of genetic correlation between IS and UKB traits from pheWAS analysis.	Supplementary Table 8. Results of genetic correlation between IS and UKB traits from pheWAS analysis.	Supplementary Table 8. Results of genetic correlation between IS and UKB traits from pheWAS analysis.	Supplementary Table 8. Results of genetic correlation between IS and UKB traits from pheWAS analysis.	Supplementary Table 8. Results of genetic correlation between IS and UKB traits from pheWAS analysis.	Supplementary Table 8. Results of genetic correlation between IS and UKB traits from pheWAS analysis.	Supplementary Table 8. Results of genetic correlation between IS and UKB traits from pheWAS analysis.	Supplementary Table 8. Results of genetic correlation between IS and UKB traits from pheWAS analysis.	Supplementary Table 8. Results of genetic correlation between IS and UKB traits from pheWAS analysis.	Supplementary Table 8. Results of genetic correlation between IS and UKB traits from pheWAS analysis.	Supplementary Table 8. Results of genetic correlation between IS and UKB traits from pheWAS analysis.	Supplementary Table 8. Results of genetic correlation between IS and UKB traits from pheWAS analysis.	Supplementary Table 8. Results of genetic correlation between IS and UKB traits from pheWAS analysis.	Supplementary Table 8. Results of genetic correlation between IS and UKB traits from pheWAS analysis.	Supplementary Table 8. Results of genetic correlation between IS and UKB traits from pheWAS analysis.	Supplementary Table 8. Results of genetic correlation between IS and UKB traits from pheWAS analysis.	Supplementary Table 8. Results of genetic correlation between IS and UKB traits from pheWAS analysis.	Supplementary Table 8. Results of genetic correlation between IS and UKB traits from pheWAS analysis.	Supplementary Table 8. Results of genetic correlation between IS and UKB traits from pheWAS analysis.	Supplementary Table 8. Results of genetic correlation between IS and UKB traits from pheWAS analysis.	Supplementary Table 8. Results of genetic correlation between IS and UKB traits from pheWAS analysis.	Supplementary Table 8. Results of genetic correlation between IS and UKB traits from pheWAS analysis.	Supplementary Table 8. Results of genetic correlation between IS and UKB traits from pheWAS analysis.	Supplementary Table 8. Results of genetic correlation between IS and UKB traits from pheWAS analysis.	Supplementary Table 8. Results of genetic correlation between IS and UKB traits from pheWAS analysis.	Supplementary Table 8. Results of genetic correlation between IS and UKB traits from pheWAS analysis.	Supplementary Table 8. Results of genetic correlation between IS and UKB traits from pheWAS analysis.	Supplementary Table 8. Results of genetic correlation between IS and UKB traits from pheWAS analysis.	Supplementary Table 8. Results of genetic correlation between IS and UKB traits from pheWAS analysis.	Supplementary Table 8. Results of genetic correlation between IS and UKB traits from pheWAS analysis.	Supplementary Table 8. Results of genetic correlation between IS and UKB traits from pheWAS analysis.	Supplementary Table 8. Results of genetic correlation between IS and UKB traits from pheWAS analysis.	Supplementary Table 8. Results of genetic correlation between IS and UKB traits from pheWAS analysis.	Supplementary Table 8. Results of genetic correlation between IS and UKB traits from pheWAS analysis.	Supplementary Table 8. Results of genetic correlation between IS and UKB traits from pheWAS analysis.	Supplementary Table 8. Results of genetic correlation between IS and UKB traits from pheWAS analysis.	Supplementary Table 8. Results of genetic correlation between IS and UKB traits from pheWAS analysis.	Supplementary Table 8. Results of genetic correlation between IS and UKB traits from pheWAS analysis.	Supplementary Table 8. Results of genetic correlation between IS and UKB traits from pheWAS analysis.	Supplementary Table 8. Results of genetic correlation between IS and UKB traits from pheWAS analysis.	Supplementary Table 8. Results of genetic correlation between IS and UKB traits from pheWAS analysis.	Supplementary Table 8. Results of genetic correlation between IS and UKB traits from pheWAS analysis.	Supplementary Table 8. Results of genetic correlation between IS and UKB traits from pheWAS analysis.	Supplementary Table 8. Results of genetic correlation between IS and UKB traits from pheWAS analysis.	Supplementary Table 8. Results of genetic correlation between IS and UKB traits from pheWAS analysis.	Supplementary Table 8. Results of genetic correlation between IS and UKB traits from pheWAS analysis.	Supplementary Table 8. Results of genetic correlation between IS and UKB traits from pheWAS analysis.	Supplementary Table 8. Results of genetic correlation between IS and UKB traits from pheWAS analysis.	Supplementary Table 8. Results of genetic correlation between IS and UKB traits from pheWAS analysis.	Supplementary Table 8. Results of genetic correlation between IS and UKB traits from pheWAS analysis.	Supplementary Table 8. Results of genetic correlation between IS and UKB traits from pheWAS analysis.	Supplementary Table 8. Results of genetic correlation between IS and UKB traits from pheWAS analysis.	Supplementary Table 8. Results of genetic correlation between IS and UKB traits from pheWAS analysis.	Supplementary Table 8. Results of genetic correlation between IS and UKB traits from pheWAS analysis.	Supplementary Table 8. Results of genetic correlation between IS and UKB traits from pheWAS analysis.	Supplementary Table 8. Results of genetic correlation between IS and UKB traits from pheWAS analysis.	Supplementary Table 8. Results of genetic correlation between IS and UKB traits from pheWAS analysis.	Supplementary Table 8. Results of genetic correlation between IS and UKB traits from pheWAS analysis.	Supplementary Table 8. Results of genetic correlation between IS and UKB traits from pheWAS analysis.	Supplementary Table 8. Results of genetic correlation between IS and UKB traits from pheWAS analysis.	Supplementary Table 8. Results of genetic correlation between IS and UKB traits from pheWAS analysis.	Supplementary Table 8. Results of genetic correlation between IS and UKB traits from pheWAS analysis.	Supplementary Table 8. Results of genetic correlation between IS and UKB traits from pheWAS analysis.	Supplementary Table 8. Results of genetic correlation between IS and UKB traits from pheWAS analysis.	Supplementary Table 8. Results of genetic correlation between IS and UKB traits from pheWAS analysis.	Supplementary Table 8. Results of genetic correlation between IS and UKB traits from pheWAS analysis.	Supplementary Table 8. Results of genetic correlation between IS and UKB traits from pheWAS analysis.	Supplementary Table 8. Results of genetic correlation between IS and UKB traits from pheWAS analysis.	Supplementary Table 8. Results of genetic correlation between IS and UKB traits from pheWAS analysis.	Supplementary Table 8. Results of genetic correlation between IS and UKB traits from pheWAS analysis.	Supplementary Table 8. Results of genetic correlation between IS and UKB traits from pheWAS analysis.	Supplementary Table 8. Results of genetic correlation between IS and UKB traits from pheWAS analysis.	Supplementary Table 8. Results of genetic correlation between IS and UKB traits from pheWAS analysis.	Supplementary Table 8. Results of genetic correlation between IS and UKB traits from pheWAS analysis.	Supplementary Table 8. Results of genetic correlation between IS and UKB traits from pheWAS analysis.	Supplementary Table 8. Results of genetic correlation between IS and UKB traits from pheWAS analysis.	Supplementary Table 8. Results of genetic correlation between IS and UKB traits from pheWAS analysis.	Supplementary Table 8. Results of genetic correlation between IS and UKB traits from pheWAS analysis.	Supplementary Table 8. Results of genetic correlation between IS and UKB traits from pheWAS analysis.	Supplementary Table 8. Results of genetic correlation between IS and UKB traits from pheWAS analysis.	Supplementary Table 8. Results of genetic correlation between IS and UKB traits from pheWAS analysis.	Supplementary Table 8. Results of genetic correlation between IS and UKB traits from pheWAS analysis.	Supplementary Table 8. Results of genetic correlation between IS and UKB traits from pheWAS analysis.	Supplementary Table 8. Results of genetic correlation between IS and UKB traits from pheWAS analysis.	Supplementary Table 8. Results of genetic correlation between IS and UKB traits from pheWAS analysis.	Supplementary Table 8. Results of genetic correlation between IS and UKB traits from pheWAS analysis.	Supplementary Table 8. Results of genetic correlation between IS and UKB traits from pheWAS analysis.	Supplementary Table 8. Results of genetic correlation between IS and UKB traits from pheWAS analysis.	Supplementary Table 8. Results of genetic correlation between IS and UKB traits from pheWAS analysis.	Supplementary Table 8. Results of genetic correlation between IS and UKB traits from pheWAS analysis.	Supplementary Table 8. Results of genetic correlation between IS and UKB traits from pheWAS analysis.	Supplementary Table 8. Results of genetic correlation between IS and UKB traits from pheWAS analysis.	Supplementary Table 8. Results of genetic correlation between IS and UKB traits from pheWAS analysis.	Supplementary Table 8. Results of genetic correlation between IS and UKB traits from pheWAS analysis.	Supplementary Table 8. Results of genetic correlation between IS and UKB traits from pheWAS analysis.	Supplementary Table 8. Results of genetic correlation between IS and UKB traits from pheWAS analysis.	Supplementary Table 8. Results of genetic correlation between IS and UKB traits from pheWAS analysis.	Supplementary Table 8. Results of genetic correlation between IS and UKB traits from pheWAS analysis.	Supplementary Table 8. Results of genetic correlation between IS and UKB traits from pheWAS analysis.	Supplementary Table 8. Results of genetic correlation between IS and UKB traits from pheWAS analysis.	Supplementary Table 8. Results of genetic correlation between IS and UKB traits from pheWAS analysis.	Supplementary Table 8. Results of genetic correlation between IS and UKB traits from pheWAS analysis.	Supplementary Table 8. Results of genetic correlation between IS and UKB traits from pheWAS analysis.	Supplementary Table 8. Results of genetic correlation between IS and UKB traits from pheWAS analysis.	Supplementary Table 8. Results of genetic correlation between IS and UKB traits from pheWAS analysis.	Supplementary Table 8. Results of genetic correlation between IS and UKB traits from pheWAS analysis.	Supplementary Table 8. Results of genetic correlation between IS and UKB traits from pheWAS analysis.	Supplementary Table 8. Results of genetic correlation between IS and UKB traits from pheWAS analysis.	Supplementary Table 8. Results of genetic correlation between IS and UKB traits from pheWAS analysis.	Supplementary Table 8. Results of genetic correlation between IS and UKB traits from pheWAS analysis.	Supplementary Table 8. Results of genetic correlation between IS and UKB traits from pheWAS analysis.	Supplementary Table 8. Results of genetic correlation between IS and UKB traits from pheWAS analysis.	Supplementary Table 8. Results of genetic correlation between IS and UKB traits from pheWAS analysis.	Supplementary Table 8. Results of genetic correlation between IS and UKB traits from pheWAS analysis.	Supplementary Table 8. Results of genetic correlation between IS and UKB traits from pheWAS analysis.	Supplementary Table 8. Results of genetic correlation between IS and UKB traits from pheWAS analysis.	Supplementary Table 8. Results of genetic correlation between IS and UKB traits from pheWAS analysis.	Supplementary Table 8. Results of genetic correlation between IS and UKB traits from pheWAS analysis.	Supplementary Table 8. Results of genetic correlation between IS and UKB traits from pheWAS analysis.	Supplementary Table 8. Results of genetic correlation between IS and UKB traits from pheWAS analysis.	Supplementary Table 8. Results of genetic correlation between IS and UKB traits from pheWAS analysis.	Supplementary Table 8. Results of genetic correlation between IS and UKB traits from pheWAS analysis.	Supplementary Table 8. Results of genetic correlation between IS and UKB traits from pheWAS analysis.	Supplementary Table 8. Results of genetic correlation between IS and UKB traits from pheWAS analysis.	Supplementary Table 8. Results of genetic correlation between IS and UKB traits from pheWAS analysis.	Supplementary Table 8. Results of genetic correlation between IS and UKB traits from pheWAS analysis.	Supplementary Table 8. Results of genetic correlation between IS and UKB traits from pheWAS analysis.	Supplementary Table 8. Results of genetic correlation between IS and UKB traits from pheWAS analysis.	Supplementary Table 8. Results of genetic correlation between IS and UKB traits from pheWAS analysis.	Supplementary Table 8. Results of genetic correlation between IS and UKB traits from pheWAS analysis.	Supplementary Table 8. Results of genetic correlation between IS and UKB traits from pheWAS analysis.	Supplementary Table 8. Results of genetic correlation between IS and UKB traits from pheWAS analysis.	Supplementary Table 8. Results of genetic correlation between IS and UKB traits from pheWAS analysis.	Supplementary Table 8. Results of genetic correlation between IS and UKB traits from pheWAS analysis.	Supplementary Table 8. Results of genetic correlation between IS and UKB traits from pheWAS analysis.	Supplementary Table 8. Results of genetic correlation between IS and UKB traits from pheWAS analysis.	Supplementary Table 8. Results of genetic correlation between IS and UKB traits from pheWAS analysis.	Supplementary Table 8. Results of genetic correlation between IS and UKB traits from pheWAS analysis.	Supplementary Table 8. Results of genetic correlation between IS and UKB traits from pheWAS analysis.	Supplementary Table 8. Results of genetic correlation between IS and UKB traits from pheWAS analysis.	Supplementary Table 8. Results of genetic correlation between IS and UKB traits from pheWAS analysis.	Supplementary Table 8. Results of genetic correlation between IS and UKB traits from pheWAS analysis.	Supplementary Table 8. Results of genetic correlation between IS and UKB traits from pheWAS analysis.	Supplementary Table 8. Results of genetic correlation between IS and UKB traits from pheWAS analysis.	Supplementary Table 8. Results of genetic correlation between IS and UKB traits from pheWAS analysis.	Supplementary Table 8. Results of genetic correlation between IS and UKB traits from pheWAS analysis.	Supplementary Table 8. Results of genetic correlation between IS and UKB traits from pheWAS analysis.	Supplementary Table 8. Results of genetic correlation between IS and UKB traits from pheWAS analysis.	Supplementary Table 8. Results of genetic correlation between IS and UKB traits from pheWAS analysis.	Supplementary Table 8. Results of genetic correlation between IS and UKB traits from pheWAS analysis.	Supplementary Table 8. Results of genetic correlation between IS and UKB traits from pheWAS analysis.	Supplementary Table 8. Results of genetic correlation between IS and UKB traits from pheWAS analysis.	Supplementary Table 8. Results of genetic correlation between IS and UKB traits from pheWAS analysis.	Supplementary Table 8. Results of genetic correlation between IS and UKB traits from pheWAS analysis.	Supplementary Table 8. Results of genetic correlation between IS and UKB traits from pheWAS analysis.	Supplementary Table 8. Results of genetic correlation between IS and UKB traits from pheWAS analysis.	Supplementary Table 8. Results of genetic correlation between IS and UKB traits from pheWAS analysis.	Supplementary Table 8. Results of genetic correlation between IS and UKB traits from pheWAS analysis.	Supplementary Table 8. Results of genetic correlation between IS and UKB traits from pheWAS analysis.	Supplementary Table 8. Results of genetic correlation between IS and UKB traits from pheWAS analysis.	Supplementary Table 8. Results of genetic correlation between IS and UKB traits from pheWAS analysis.	Supplementary Table 8. Results of genetic correlation between IS and UKB traits from pheWAS analysis.	Supplementary Table 8. Results of genetic correlation between IS and UKB traits from pheWAS analysis.	Supplementary Table 8. Results of genetic correlation between IS and UKB traits from pheWAS analysis.	Supplementary Table 8. Results of genetic correlation between IS and UKB traits from pheWAS analysis.	Supplementary Table 8. Results of genetic correlation between IS and UKB traits from pheWAS analysis.	Supplementary Table 8. Results of genetic correlation between IS and UKB traits from pheWAS analysis.	Supplementary Table 8. Results of genetic correlation between IS and UKB traits from pheWAS analysis.	Supplementary Table 8. Results of genetic correlation between IS and UKB traits from pheWAS analysis.	Supplementary Table 8. Results of genetic correlation between IS and UKB traits from pheWAS analysis.	Supplementary Table 8. Results of genetic correlation between IS and UKB traits from pheWAS analysis.	Supplementary Table 8. Results of genetic correlation between IS and UKB traits from pheWAS analysis.	Supplementary Table 8. Results of genetic correlation between IS and UKB traits from pheWAS analysis.	Supplementary Table 8. Results of genetic correlation between IS and UKB traits from pheWAS analysis.	Supplementary Table 8. Results of genetic correlation between IS and UKB traits from pheWAS analysis.	Supplementary Table 8. Results of genetic correlation between IS and UKB traits from pheWAS analysis.	Supplementary Table 8. Results of genetic correlation between IS and UKB traits from pheWAS analysis.	Supplementary Table 8. Results of genetic correlation between IS and UKB traits from pheWAS analysis.	Supplementary Table 8. Results of genetic correlation between IS and UKB traits from pheWAS analysis.	Supplementary Table 8. Results of genetic correlation between IS and UKB traits from pheWAS analysis.	Supplementary Table 8. Results of genetic correlation between IS and UKB traits from pheWAS analysis.	Supplementary Table 8. Results of genetic correlation between IS and UKB traits from pheWAS analysis.	Supplementary Table 8. Results of genetic correlation between IS and UKB traits from pheWAS analysis.	Supplementary Table 8. Results of genetic correlation between IS and UKB traits from pheWAS analysis.	Supplementary Table 8. Results of genetic correlation between IS and UKB traits from pheWAS analysis.	Supplementary Table 8. Results of genetic correlation between IS and UKB traits from pheWAS analysis.	Supplementary Table 8. Results of genetic correlation between IS and UKB traits from pheWAS analysis.	Supplementary Table 8. Results of genetic correlation between IS and UKB traits from pheWAS analysis.	Supplementary Table 8. Results of genetic correlation between IS and UKB traits from pheWAS analysis.	Supplementary Table 8. Results of genetic correlation between IS and UKB traits from pheWAS analysis.	Supplementary Table 8. Results of genetic correlation between IS and UKB traits from pheWAS analysis.	Supplementary Table 8. Results of genetic correlation between IS and UKB traits from pheWAS analysis.	Supplementary Table 8. Results of genetic correlation between IS and UKB traits from pheWAS analysis.	Supplementary Table 8. Results of genetic correlation between IS and UKB traits from pheWAS analysis.	Supplementary Table 8. Results of genetic correlation between IS and UKB traits from pheWAS analysis.	Supplementary Table 8. Results of genetic correlation between IS and UKB traits from pheWAS analysis.	Supplementary Table 8. Results of genetic correlation between IS and UKB traits from pheWAS analysis.	Supplementary Table 8. Results of genetic correlation between IS and UKB traits from pheWAS analysis.	Supplementary Table 8. Results of genetic correlation between IS and UKB traits from pheWAS analysis.	Supplementary Table 8. Results of genetic correlation between IS and UKB traits from pheWAS analysis.	Supplementary Table 8. Results of genetic correlation between IS and UKB traits from pheWAS analysis.	Supplementary Table 8. Results of genetic correlation between IS and UKB traits from pheWAS analysis.	Supplementary Table 8. Results of genetic correlation between IS and UKB traits from pheWAS analysis.	Supplementary Table 8. Results of genetic correlation between IS and UKB traits from pheWAS analysis.	Supplementary Table 8. Results of genetic correlation between IS and UKB traits from pheWAS analysis.	Supplementary Table 8. Results of genetic correlation between IS and UKB traits from pheWAS analysis.	Supplementary Table 8. Results of genetic correlation between IS and UKB traits from pheWAS analysis.	Supplementary Table 8. Results of genetic correlation between IS and UKB traits from pheWAS analysis.	Supplementary Table 8. Results of genetic correlation between IS and UKB traits from pheWAS analysis.	Supplementary Table 8. Results of genetic correlation between IS and UKB traits from pheWAS analysis.	Supplementary Table 8. Results of genetic correlation between IS and UKB traits from pheWAS analysis.	Supplementary Table 8. Results of genetic correlation between IS and UKB traits from pheWAS analysis.	Supplementary Table 8. Results of genetic correlation between IS and UKB traits from pheWAS analysis.	Supplementary Table 8. Results of genetic correlation between IS and UKB traits from pheWAS analysis.	Supplementary Table 8. Results of genetic correlation between IS and UKB traits from pheWAS analysis.	Supplementary Table 8. Results of genetic correlation between IS and UKB traits from pheWAS analysis.	Supplementary Table 8. Results of genetic correlation between IS and UKB traits from pheWAS analysis.	Supplementary Table 8. Results of genetic correlation between IS and UKB traits from pheWAS analysis.	Supplementary Table 8. Results of genetic correlation between IS and UKB traits from pheWAS analysis.	Supplementary Table 8. Results of genetic correlation between IS and UKB traits from pheWAS analysis.	Supplementary Table 8. Results of genetic correlation between IS and UKB traits from pheWAS analysis.	Supplementary Table 8. Results of genetic correlation between IS and UKB traits from pheWAS analysis.	Supplementary Table 8. Results of genetic correlation between IS and UKB traits from pheWAS analysis.	Supplementary Table 8. Results of genetic correlation between IS and UKB traits from pheWAS analysis.	Supplementary Table 8. Results of genetic correlation between IS and UKB traits from pheWAS analysis.	Supplementary Table 8. Results of genetic correlation between IS and UKB traits from pheWAS analysis.	Supplementary Table 8. Results of genetic correlation between IS and UKB traits from pheWAS analysis.	Supplementary Table 8. Results of genetic correlation between IS and UKB traits from pheWAS analysis.	Supplementary Table 8. Results of genetic correlation between IS and UKB traits from pheWAS analysis.	Supplementary Table 8. Results of genetic correlation between IS and UKB traits from pheWAS analysis.	Supplementary Table 8. Results of genetic correlation between IS and UKB traits from pheWAS analysis.	Supplementary Table 8. Results of genetic correlation between IS and UKB traits from pheWAS analysis.	Supplementary Table 8. Results of genetic correlation between IS and UKB traits from pheWAS analysis.	Supplementary Table 8. Results of genetic correlation between IS and UKB traits from pheWAS analysis.	Supplementary Table 8. Results of genetic correlation between IS and UKB traits from pheWAS analysis.	Supplementary Table 8. Results of genetic correlation between IS and UKB traits from pheWAS analysis.	Supplementary Table 8. Results of genetic correlation between IS and UKB traits from pheWAS analysis.	Supplementary Table 8. Results of genetic correlation between IS and UKB traits from pheWAS analysis.	Supplementary Table 8. Results of genetic correlation between IS and UKB traits from pheWAS analysis.	Supplementary Table 8. Results of genetic correlation between IS and UKB traits from pheWAS analysis.	Supplementary Table 8. Results of genetic correlation between IS and UKB traits from pheWAS analysis.	Supplementary Table 8. Results of genetic correlation between IS and UKB traits from pheWAS analysis.	Supplementary Table 8. Results of genetic correlation between IS and UKB traits from pheWAS analysis.	Supplementary Table 8. Results of genetic correlation between IS and UKB traits from pheWAS analysis.	Supplementary Table 8. Results of genetic correlation between IS and UKB traits from pheWAS analysis.	Supplementary Table 8. Results of genetic correlation between IS and UKB traits from pheWAS analysis.	Supplementary Table 8. Results of genetic correlation between IS and UKB traits from pheWAS analysis.	Supplementary Table 8. Results of genetic correlation between IS and UKB traits from pheWAS analysis.	Supplementary Table 8. Results of genetic correlation between IS and UKB traits from pheWAS analysis.	Supplementary Table 8. Results of genetic correlation between IS and UKB traits from pheWAS analysis.	Supplementary Table 8. Results of genetic correlation between IS and UKB traits from pheWAS analysis.	Supplementary Table 8. Results of genetic correlation between IS and UKB traits from pheWAS analysis.	Supplementary Table 8. Results of genetic correlation between IS and UKB traits from pheWAS analysis.	Supplementary Table 8. Results of genetic correlation between IS and UKB traits from pheWAS analysis.	Supplementary Table 8. Results of genetic correlation between IS and UKB traits from pheWAS analysis.	Supplementary Table 8. Results of genetic correlation between IS and UKB traits from pheWAS analysis.	Supplementary Table 8. Results of genetic correlation between IS and UKB traits from pheWAS analysis.	Supplementary Table 8. Results of genetic correlation between IS and UKB traits from pheWAS analysis.	Supplementary Table 8. Results of genetic correlation between IS and UKB traits from pheWAS analysis.	Supplementary Table 8. Results of genetic correlation between IS and UKB traits from pheWAS analysis.	Supplementary Table 8. Results of genetic correlation between IS and UKB traits from pheWAS analysis.	Supplementary Table 8. Results of genetic correlation between IS and UKB traits from pheWAS analysis.	Supplementary Table 8. Results of genetic correlation between IS and UKB traits from pheWAS analysis.	Supplementary Table 8. Results of genetic correlation between IS and UKB traits from pheWAS analysis.	Supplementary Table 8. Results of genetic correlation between IS and UKB traits from pheWAS analysis.	Supplementary Table 8. Results of genetic correlation between IS and UKB traits from pheWAS analysis.	Supplementary Table 8. Results of genetic correlation between IS and UKB traits from pheWAS analysis.	Supplementary Table 8. Results of genetic correlation between IS and UKB traits from pheWAS analysis.	Supplementary Table 8. Results of genetic correlation between IS and UKB traits from pheWAS analysis.	Supplementary Table 8. Results of genetic correlation between IS and UKB traits from pheWAS analysis.	Supplementary Table 8. Results of genetic correlation between IS and UKB traits from pheWAS analysis.	Supplementary Table 8. Results of genetic correlation between IS and UKB traits from pheWAS analysis.	Supplementary Table 8. Results of genetic correlation between IS and UKB traits from pheWAS analysis.	Supplementary Table 8. Results of genetic correlation between IS and UKB traits from pheWAS analysis.	Supplementary Table 8. Results of genetic correlation between IS and UKB traits from pheWAS analysis.	Supplementary Table 8. Results of genetic correlation between IS and UKB traits from pheWAS analysis.	Supplementary Table 8. Results of genetic correlation between IS and UKB traits from pheWAS analysis.	Supplementary Table 8. Results of genetic correlation between IS and UKB traits from pheWAS analysis.	Supplementary Table 8. Results of genetic correlation between IS and UKB traits from pheWAS analysis.	Supplementary Table 8. Results of genetic correlation between IS and UKB traits from pheWAS analysis.	Supplementary Table 8. Results of genetic correlation between IS and UKB traits from pheWAS analysis.	Supplementary Table 8. Results of genetic correlation between IS and UKB traits from pheWAS analysis.	Supplementary Table 8. Results of genetic correlation between IS and UKB traits from pheWAS analysis.	Supplementary Table 8. Results of genetic correlation between IS and UKB traits from pheWAS analysis.	Supplementary Table 8. Results of genetic correlation between IS and UKB traits from pheWAS analysis.	Supplementary Table 8. Results of genetic correlation between IS and UKB traits from pheWAS analysis.	Supplementary Table 8. Results of genetic correlation between IS and UKB traits from pheWAS analysis.	Supplementary Table 8. Results of genetic correlation between IS and UKB traits from pheWAS analysis.	Supplementary Table 8. Results of genetic correlation between IS and UKB traits from pheWAS analysis.	Supplementary Table 8. Results of genetic correlation between IS and UKB traits from pheWAS analysis.	Supplementary Table 8. Results of genetic correlation between IS and UKB traits from pheWAS analysis.	Supplementary Table 8. Results of genetic correlation between IS and UKB traits from pheWAS analysis.	Supplementary Table 8. Results of genetic correlation between IS and UKB traits from pheWAS analysis.	Supplementary Table 8. Results of genetic correlation between IS and UKB traits from pheWAS analysis.	Supplementary Table 8. Results of genetic correlation between IS and UKB traits from pheWAS analysis.	Supplementary Table 8. Results of genetic correlation between IS and UKB traits from pheWAS analysis.	Supplementary Table 8. Results of genetic correlation between IS and UKB traits from pheWAS analysis.	Supplementary Table 8. Results of genetic correlation between IS and UKB traits from pheWAS analysis.	Supplementary Table 8. Results of genetic correlation between IS and UKB traits from pheWAS analysis.	Supplementary Table 8. Results of genetic correlation between IS and UKB traits from pheWAS analysis.	Supplementary Table 8. Results of genetic correlation between IS and UKB traits from pheWAS analysis.	Supplementary Table 8. Results of genetic correlation between IS and UKB traits from pheWAS analysis.	Supplementary Table 8. Results of genetic correlation between IS and UKB traits from pheWAS analysis.	Supplementary Table 8. Results of genetic correlation between IS and UKB traits from pheWAS analysis.	Supplementary Table 8. Results of genetic correlation between IS and UKB traits from pheWAS analysis.	Supplementary Table 8. Results of genetic correlation between IS and UKB traits from pheWAS analysis.	Supplementary Table 8. Results of genetic correlation between IS and UKB traits from pheWAS analysis.	Supplementary Table 8. Results of genetic correlation between IS and UKB traits from pheWAS analysis.	Supplementary Table 8. Results of genetic correlation between IS and UKB traits from pheWAS analysis.	Supplementary Table 8. Results of genetic correlation between IS and UKB traits from pheWAS analysis.	Supplementary Table 8. Results of genetic correlation between IS and UKB traits from pheWAS analysis.	Supplementary Table 8. Results of genetic correlation between IS and UKB traits from pheWAS analysis.	Supplementary Table 8. Results of genetic correlation between IS and UKB traits from pheWAS analysis.	Supplementary Table 8. Results of genetic correlation between IS and UKB traits from pheWAS analysis.	Supplementary Table 8. Results of genetic correlation between IS and UKB traits from pheWAS analysis.	Supplementary Table 8. Results of genetic correlation between IS and UKB traits from pheWAS analysis.	Supplementary Table 8. Results of genetic correlation between IS and UKB traits from pheWAS analysis.	Supplementary Table 8. Results of genetic correlation between IS and UKB traits from pheWAS analysis.	Supplementary Table 8. Results of genetic correlation between IS and UKB traits from pheWAS analysis.	Supplementary Table 8. Results of genetic correlation between IS and UKB traits from pheWAS analysis.	Supplementary Table 8. Results of genetic correlation between IS and UKB traits from pheWAS analysis.	Supplementary Table 8. Results of genetic correlation between IS and UKB traits from pheWAS analysis.	Supplementary Table 8. Results of genetic correlation between IS and UKB traits from pheWAS analysis.	Supplementary Table 8. Results of genetic correlation between IS and UKB traits from pheWAS analysis.	Supplementary Table 8. Results of genetic correlation between IS and UKB traits from pheWAS analysis.	Supplementary Table 8. Results of genetic correlation between IS and UKB traits from pheWAS analysis.	Supplementary Table 8. Results of genetic correlation between IS and UKB traits from pheWAS analysis.	Supplementary Table 8. Results of genetic correlation between IS and UKB traits from pheWAS analysis.	Supplementary Table 8. Results of genetic correlation between IS and UKB traits from pheWAS analysis.	Supplementary Table 8. Results of genetic correlation between IS and UKB traits from pheWAS analysis.	Supplementary Table 8. Results of genetic correlation between IS and UKB traits from pheWAS analysis.	Supplementary Table 8. Results of genetic correlation between IS and UKB traits from pheWAS analysis.	Supplementary Table 8. Results of genetic correlation between IS and UKB traits from pheWAS analysis.	Supplementary Table 8. Results of genetic correlation between IS and UKB traits from pheWAS analysis.	Supplementary Table 8. Results of genetic correlation between IS and UKB traits from pheWAS analysis.	Supplementary Table 8. Results of genetic correlation between IS and UKB traits from pheWAS analysis.	Supplementary Table 8. Results of genetic correlation between IS and UKB traits from pheWAS analysis.	Supplementary Table 8. Results of genetic correlation between IS and UKB traits from pheWAS analysis.	Supplementary Table 8. Results of genetic correla
