## Supplementary Table for "Novel insight into the etiology of ischemic stroke gained by integrative transcriptome-wide association study" (part 2 of 2)

tion between IS and UKB traits from pheWAS analysis.	Supplementary Table 8. Results of genetic correlation between IS and UKB traits from pheWAS analysis.	Supplementary Table 8. Results of genetic correlation between IS and UKB traits from pheWAS analysis.	Supplementary Table 8. Results of genetic correlation between IS and UKB traits from pheWAS analysis.	Supplementary Table 8. Results of genetic correlation between IS and UKB traits from pheWAS analysis.	Supplementary Table 8. Results of genetic correlation between IS and UKB traits from pheWAS analysis.	Supplementary Table 8. Results of genetic correlation between IS and UKB traits from pheWAS analysis.	Supplementary Table 8. Results of genetic correlation between IS and UKB traits from pheWAS analysis.	Supplementary Table 8. Results of genetic correlation between IS and UKB traits from pheWAS analysis.	Supplementary Table 8. Results of genetic correlation between IS and UKB traits from pheWAS analysis.	Supplementary Table 8. Results of genetic correlation between IS and UKB traits from pheWAS analysis.	Supplementary Table 8. Results of genetic correlation between IS and UKB traits from pheWAS analysis.	Supplementary Table 8. Results of genetic correlation between IS and UKB traits from pheWAS analysis.	Supplementary Table 8. Results of genetic correlation between IS and UKB traits from pheWAS analysis.	Supplementary Table 8. Results of genetic correlation between IS and UKB traits from pheWAS analysis.	Supplementary Table 8. Results of genetic correlation between IS and UKB traits from pheWAS analysis.	Supplementary Table 8. Results of genetic correlation between IS and UKB traits from pheWAS analysis.	Supplementary Table 8. Results of genetic correlation between IS and UKB traits from pheWAS analysis.	Supplementary Table 8. Results of genetic correlation between IS and UKB traits from pheWAS analysis.	Supplementary Table 8. Results of genetic correlation between IS and UKB traits from pheWAS analysis.	Supplementary Table 8. Results of genetic correlation between IS and UKB traits from pheWAS analysis.	Supplementary Table 8. Results of genetic correlation between IS and UKB traits from pheWAS analysis.	Supplementary Table 8. Results of genetic correlation between IS and UKB traits from pheWAS analysis.	Supplementary Table 8. Results of genetic correlation between IS and UKB traits from pheWAS analysis.	Supplementary Table 8. Results of genetic correlation between IS and UKB traits from pheWAS analysis.	Supplementary Table 8. Results of genetic correlation between IS and UKB traits from pheWAS analysis.	Supplementary Table 8. Results of genetic correlation between IS and UKB traits from pheWAS analysis.	Supplementary Table 8. Results of genetic correlation between IS and UKB traits from pheWAS analysis.	Supplementary Table 8. Results of genetic correlation between IS and UKB traits from pheWAS analysis.	Supplementary Table 8. Results of genetic correlation between IS and UKB traits from pheWAS analysis.	Supplementary Table 8. Results of genetic correlation between IS and UKB traits from pheWAS analysis.	Supplementary Table 8. Results of genetic correlation between IS and UKB traits from pheWAS analysis.	Supplementary Table 8. Results of genetic correlation between IS and UKB traits from pheWAS analysis.	Supplementary Table 8. Results of genetic correlation between IS and UKB traits from pheWAS analysis.	Supplementary Table 8. Results of genetic correlation between IS and UKB traits from pheWAS analysis.	Supplementary Table 8. Results of genetic correlation between IS and UKB traits from pheWAS analysis.	Supplementary Table 8. Results of genetic correlation between IS and UKB traits from pheWAS analysis.	Supplementary Table 8. Results of genetic correlation between IS and UKB traits from pheWAS analysis.	Supplementary Table 8. Results of genetic correlation between IS and UKB traits from pheWAS analysis.	Supplementary Table 8. Results of genetic correlation between IS and UKB traits from pheWAS analysis.	Supplementary Table 8. Results of genetic correlation between IS and UKB traits from pheWAS analysis.	Supplementary Table 8. Results of genetic correlation between IS and UKB traits from pheWAS analysis.	Supplementary Table 8. Results of genetic correlation between IS and UKB traits from pheWAS analysis.	Supplementary Table 8. Results of genetic correlation between IS and UKB traits from pheWAS analysis.	Supplementary Table 8. Results of genetic correlation between IS and UKB traits from pheWAS analysis.	Supplementary Table 8. Results of genetic correlation between IS and UKB traits from pheWAS analysis.	Supplementary Table 8. Results of genetic correlation between IS and UKB traits from pheWAS analysis.	Supplementary Table 8. Results of genetic correlation between IS and UKB traits from pheWAS analysis.	Supplementary Table 8. Results of genetic correlation between IS and UKB traits from pheWAS analysis.	Supplementary Table 8. Results of genetic correlation between IS and UKB traits from pheWAS analysis.	Supplementary Table 8. Results of genetic correlation between IS and UKB traits from pheWAS analysis.	Supplementary Table 8. Results of genetic correlation between IS and UKB traits from pheWAS analysis.	Supplementary Table 8. Results of genetic correlation between IS and UKB traits from pheWAS analysis.	Supplementary Table 8. Results of genetic correlation between IS and UKB traits from pheWAS analysis.	Supplementary Table 8. Results of genetic correlation between IS and UKB traits from pheWAS analysis.	Supplementary Table 8. Results of genetic correlation between IS and UKB traits from pheWAS analysis.	Supplementary Table 8. Results of genetic correlation between IS and UKB traits from pheWAS analysis.	Supplementary Table 8. Results of genetic correlation between IS and UKB traits from pheWAS analysis.	Supplementary Table 8. Results of genetic correlation between IS and UKB traits from pheWAS analysis.	Supplementary Table 8. Results of genetic correlation between IS and UKB traits from pheWAS analysis.	Supplementary Table 8. Results of genetic correlation between IS and UKB traits from pheWAS analysis.	Supplementary Table 8. Results of genetic correlation between IS and UKB traits from pheWAS analysis.	Supplementary Table 8. Results of genetic correlation between IS and UKB traits from pheWAS analysis.	Supplementary Table 8. Results of genetic correlation between IS and UKB traits from pheWAS analysis.	Supplementary Table 8. Results of genetic correlation between IS and UKB traits from pheWAS analysis.	Supplementary Table 8. Results of genetic correlation between IS and UKB traits from pheWAS analysis.	Supplementary Table 8. Results of genetic correlation between IS and UKB traits from pheWAS analysis.	Supplementary Table 8. Results of genetic correlation between IS and UKB traits from pheWAS analysis.	Supplementary Table 8. Results of genetic correlation between IS and UKB traits from pheWAS analysis.	Supplementary Table 8. Results of genetic correlation between IS and UKB traits from pheWAS analysis.	Supplementary Table 8. Results of genetic correlation between IS and UKB traits from pheWAS analysis.	Supplementary Table 8. Results of genetic correlation between IS and UKB traits from pheWAS analysis.	Supplementary Table 8. Results of genetic correlation between IS and UKB traits from pheWAS analysis.	Supplementary Table 8. Results of genetic correlation between IS and UKB traits from pheWAS analysis.	Supplementary Table 8. Results of genetic correlation between IS and UKB traits from pheWAS analysis.	Supplementary Table 8. Results of genetic correlation between IS and UKB traits from pheWAS analysis.	Supplementary Table 8. Results of genetic correlation between IS and UKB traits from pheWAS analysis.	Supplementary Table 8. Results of genetic correlation between IS and UKB traits from pheWAS analysis.	Supplementary Table 8. Results of genetic correlation between IS and UKB traits from pheWAS analysis.	Supplementary Table 8. Results of genetic correlation between IS and UKB traits from pheWAS analysis.	Supplementary Table 8. Results of genetic correlation between IS and UKB traits from pheWAS analysis.	Supplementary Table 8. Results of genetic correlation between IS and UKB traits from pheWAS analysis.	Supplementary Table 8. Results of genetic correlation between IS and UKB traits from pheWAS analysis.	Supplementary Table 8. Results of genetic correlation between IS and UKB traits from pheWAS analysis.	Supplementary Table 8. Results of genetic correlation between IS and UKB traits from pheWAS analysis.	Supplementary Table 8. Results of genetic correlation between IS and UKB traits from pheWAS analysis.	Supplementary Table 8. Results of genetic correlation between IS and UKB traits from pheWAS analysis.	Supplementary Table 8. Results of genetic correlation between IS and UKB traits from pheWAS analysis.	Supplementary Table 8. Results of genetic correlation between IS and UKB traits from pheWAS analysis.	Supplementary Table 8. Results of genetic correlation between IS and UKB traits from pheWAS analysis.	Supplementary Table 8. Results of genetic correlation between IS and UKB traits from pheWAS analysis.	Supplementary Table 8. Results of genetic correlation between IS and UKB traits from pheWAS analysis.	Supplementary Table 8. Results of genetic correlation between IS and UKB traits from pheWAS analysis.	Supplementary Table 8. Results of genetic correlation between IS and UKB traits from pheWAS analysis.	Supplementary Table 8. Results of genetic correlation between IS and UKB traits from pheWAS analysis.	Supplementary Table 8. Results of genetic correlation between IS and UKB traits from pheWAS analysis.	Supplementary Table 8. Results of genetic correlation between IS and UKB traits from pheWAS analysis.	Supplementary Table 8. Results of genetic correlation between IS and UKB traits from pheWAS analysis.	Supplementary Table 8. Results of genetic correlation between IS and UKB traits from pheWAS analysis.	Supplementary Table 8. Results of genetic correlation between IS and UKB traits from pheWAS analysis.	Supplementary Table 8. Results of genetic correlation between IS and UKB traits from pheWAS analysis.	Supplementary Table 8. Results of genetic correlation between IS and UKB traits from pheWAS analysis.	Supplementary Table 8. Results of genetic correlation between IS and UKB traits from pheWAS analysis.	Supplementary Table 8. Results of genetic correlation between IS and UKB traits from pheWAS analysis.	Supplementary Table 8. Results of genetic correlation between IS and UKB traits from pheWAS analysis.	Supplementary Table 8. Results of genetic correlation between IS and UKB traits from pheWAS analysis.	Supplementary Table 8. Results of genetic correlation between IS and UKB traits from pheWAS analysis.	Supplementary Table 8. Results of genetic correlation between IS and UKB traits from pheWAS analysis.	Supplementary Table 8. Results of genetic correlation between IS and UKB traits from pheWAS analysis.	Supplementary Table 8. Results of genetic correlation between IS and UKB traits from pheWAS analysis.	Supplementary Table 8. Results of genetic correlation between IS and UKB traits from pheWAS analysis.	Supplementary Table 8. Results of genetic correlation between IS and UKB traits from pheWAS analysis.	Supplementary Table 8. Results of genetic correlation between IS and UKB traits from pheWAS analysis.	Supplementary Table 8. Results of genetic correlation between IS and UKB traits from pheWAS analysis.	Supplementary Table 8. Results of genetic correlation between IS and UKB traits from pheWAS analysis.	Supplementary Table 8. Results of genetic correlation between IS and UKB traits from pheWAS analysis.	Supplementary Table 8. Results of genetic correlation between IS and UKB traits from pheWAS analysis.	Supplementary Table 8. Results of genetic correlation between IS and UKB traits from pheWAS analysis.	Supplementary Table 8. Results of genetic correlation between IS and UKB traits from pheWAS analysis.	Supplementary Table 8. Results of genetic correlation between IS and UKB traits from pheWAS analysis.	Supplementary Table 8. Results of genetic correlation between IS and UKB traits from pheWAS analysis.	Supplementary Table 8. Results of genetic correlation between IS and UKB traits from pheWAS analysis.	Supplementary Table 8. Results of genetic correlation between IS and UKB traits from pheWAS analysis.	Supplementary Table 8. Results of genetic correlation between IS and UKB traits from pheWAS analysis.	Supplementary Table 8. Results of genetic correlation between IS and UKB traits from pheWAS analysis.	Supplementary Table 8. Results of genetic correlation between IS and UKB traits from pheWAS analysis.	Supplementary Table 8. Results of genetic correlation between IS and UKB traits from pheWAS analysis.	Supplementary Table 8. Results of genetic correlation between IS and UKB traits from pheWAS analysis.	Supplementary Table 8. Results of genetic correlation between IS and UKB traits from pheWAS analysis.	Supplementary Table 8. Results of genetic correlation between IS and UKB traits from pheWAS analysis.	Supplementary Table 8. Results of genetic correlation between IS and UKB traits from pheWAS analysis.	Supplementary Table 8. Results of genetic correlation between IS and UKB traits from pheWAS analysis.	Supplementary Table 8. Results of genetic correlation between IS and UKB traits from pheWAS analysis.	Supplementary Table 8. Results of genetic correlation between IS and UKB traits from pheWAS analysis.	Supplementary Table 8. Results of genetic correlation between IS and UKB traits from pheWAS analysis.	Supplementary Table 8. Results of genetic correlation between IS and UKB traits from pheWAS analysis.	Supplementary Table 8. Results of genetic correlation between IS and UKB traits from pheWAS analysis.	Supplementary Table 8. Results of genetic correlation between IS and UKB traits from pheWAS analysis.	Supplementary Table 8. Results of genetic correlation between IS and UKB traits from pheWAS analysis.	Supplementary Table 8. Results of genetic correlation between IS and UKB traits from pheWAS analysis.	Supplementary Table 8. Results of genetic correlation between IS and UKB traits from pheWAS analysis.	Supplementary Table 8. Results of genetic correlation between IS and UKB traits from pheWAS analysis.	Supplementary Table 8. Results of genetic correlation between IS and UKB traits from pheWAS analysis.	Supplementary Table 8. Results of genetic correlation between IS and UKB traits from pheWAS analysis.	Supplementary Table 8. Results of genetic correlation between IS and UKB traits from pheWAS analysis.	Supplementary Table 8. Results of genetic correlation between IS and UKB traits from pheWAS analysis.	Supplementary Table 8. Results of genetic correlation between IS and UKB traits from pheWAS analysis.	Supplementary Table 8. Results of genetic correlation between IS and UKB traits from pheWAS analysis.	Supplementary Table 8. Results of genetic correlation between IS and UKB traits from pheWAS analysis.	Supplementary Table 8. Results of genetic correlation between IS and UKB traits from pheWAS analysis.	Supplementary Table 8. Results of genetic correlation between IS and UKB traits from pheWAS analysis.	Supplementary Table 8. Results of genetic correlation between IS and UKB traits from pheWAS analysis.	Supplementary Table 8. Results of genetic correlation between IS and UKB traits from pheWAS analysis.	Supplementary Table 8. Results of genetic correlation between IS and UKB traits from pheWAS analysis.	Supplementary Table 8. Results of genetic correlation between IS and UKB traits from pheWAS analysis.	Supplementary Table 8. Results of genetic correlation between IS and UKB traits from pheWAS analysis.	Supplementary Table 8. Results of genetic correlation between IS and UKB traits from pheWAS analysis.	Supplementary Table 8. Results of genetic correlation between IS and UKB traits from pheWAS analysis.	Supplementary Table 8. Results of genetic correlation between IS and UKB traits from pheWAS analysis.	Supplementary Table 8. Results of genetic correlation between IS and UKB traits from pheWAS analysis.	Supplementary Table 8. Results of genetic correlation between IS and UKB traits from pheWAS analysis.	Supplementary Table 8. Results of genetic correlation between IS and UKB traits from pheWAS analysis.	Supplementary Table 8. Results of genetic correlation between IS and UKB traits from pheWAS analysis.	Supplementary Table 8. Results of genetic correlation between IS and UKB traits from pheWAS analysis.	Supplementary Table 8. Results of genetic correlation between IS and UKB traits from pheWAS analysis.	Supplementary Table 8. Results of genetic correlation between IS and UKB traits from pheWAS analysis.	Supplementary Table 8. Results of genetic correlation between IS and UKB traits from pheWAS analysis.	Supplementary Table 8. Results of genetic correlation between IS and UKB traits from pheWAS analysis.	Supplementary Table 8. Results of genetic correlation between IS and UKB traits from pheWAS analysis.	Supplementary Table 8. Results of genetic correlation between IS and UKB traits from pheWAS analysis.	Supplementary Table 8. Results of genetic correlation between IS and UKB traits from pheWAS analysis.	Supplementary Table 8. Results of genetic correlation between IS and UKB traits from pheWAS analysis.	Supplementary Table 8. Results of genetic correlation between IS and UKB traits from pheWAS analysis.	Supplementary Table 8. Results of genetic correlation between IS and UKB traits from pheWAS analysis.	Supplementary Table 8. Results of genetic correlation between IS and UKB traits from pheWAS analysis.	Supplementary Table 8. Results of genetic correlation between IS and UKB traits from pheWAS analysis.	Supplementary Table 8. Results of genetic correlation between IS and UKB traits from pheWAS analysis.	Supplementary Table 8. Results of genetic correlation between IS and UKB traits from pheWAS analysis.	Supplementary Table 8. Results of genetic correlation between IS and UKB traits from pheWAS analysis.	Supplementary Table 8. Results of genetic correlation between IS and UKB traits from pheWAS analysis.	Supplementary Table 8. Results of genetic correlation between IS and UKB traits from pheWAS analysis.	Supplementary Table 8. Results of genetic correlation between IS and UKB traits from pheWAS analysis.	Supplementary Table 8. Results of genetic correlation between IS and UKB traits from pheWAS analysis.	Supplementary Table 8. Results of genetic correlation between IS and UKB traits from pheWAS analysis.	Supplementary Table 8. Results of genetic correlation between IS and UKB traits from pheWAS analysis.	Supplementary Table 8. Results of genetic correlation between IS and UKB traits from pheWAS analysis.	Supplementary Table 8. Results of genetic correlation between IS and UKB traits from pheWAS analysis.	Supplementary Table 8. Results of genetic correlation between IS and UKB traits from pheWAS analysis.	Supplementary Table 8. Results of genetic correlation between IS and UKB traits from pheWAS analysis.	Supplementary Table 8. Results of genetic correlation between IS and UKB traits from pheWAS analysis.	Supplementary Table 8. Results of genetic correlation between IS and UKB traits from pheWAS analysis.	Supplementary Table 8. Results of genetic correlation between IS and UKB traits from pheWAS analysis.	Supplementary Table 8. Results of genetic correlation between IS and UKB traits from pheWAS analysis.	Supplementary Table 8. Results of genetic correlation between IS and UKB traits from pheWAS analysis.	Supplementary Table 8. Results of genetic correlation between IS and UKB traits from pheWAS analysis.	Supplementary Table 8. Results of genetic correlation between IS and UKB traits from pheWAS analysis.	Supplementary Table 8. Results of genetic correlation between IS and UKB traits from pheWAS analysis.	Supplementary Table 8. Results of genetic correlation between IS and UKB traits from pheWAS analysis.	Supplementary Table 8. Results of genetic correlation between IS and UKB traits from pheWAS analysis.	Supplementary Table 8. Results of genetic correlation between IS and UKB traits from pheWAS analysis.	Supplementary Table 8. Results of genetic correlation between IS and UKB traits from pheWAS analysis.	Supplementary Table 8. Results of genetic correlation between IS and UKB traits from pheWAS analysis.	Supplementary Table 8. Results of genetic correlation between IS and UKB traits from pheWAS analysis.	Supplementary Table 8. Results of genetic correlation between IS and UKB traits from pheWAS analysis.	Supplementary Table 8. Results of genetic correlation between IS and UKB traits from pheWAS analysis.	Supplementary Table 8. Results of genetic correlation between IS and UKB traits from pheWAS analysis.	Supplementary Table 8. Results of genetic correlation between IS and UKB traits from pheWAS analysis.	Supplementary Table 8. Results of genetic correlation between IS and UKB traits from pheWAS analysis.	Supplementary Table 8. Results of genetic correlation between IS and UKB traits from pheWAS analysis.	Supplementary Table 8. Results of genetic correlation between IS and UKB traits from pheWAS analysis.	Supplementary Table 8. Results of genetic correlation between IS and UKB traits from pheWAS analysis.	Supplementary Table 8. Results of genetic correlation between IS and UKB traits from pheWAS analysis.	Supplementary Table 8. Results of genetic correlation between IS and UKB traits from pheWAS analysis.	Supplementary Table 8. Results of genetic correlation between IS and UKB traits from pheWAS analysis.	Supplementary Table 8. Results of genetic correlation between IS and UKB traits from pheWAS analysis.	Supplementary Table 8. Results of genetic correlation between IS and UKB traits from pheWAS analysis.	Supplementary Table 8. Results of genetic correlation between IS and UKB traits from pheWAS analysis.	Supplementary Table 8. Results of genetic correlation between IS and UKB traits from pheWAS analysis.	Supplementary Table 8. Results of genetic correlation between IS and UKB traits from pheWAS analysis.	Supplementary Table 8. Results of genetic correlation between IS and UKB traits from pheWAS analysis.	Supplementary Table 8. Results of genetic correlation between IS and UKB traits from pheWAS analysis.	Supplementary Table 8. Results of genetic correlation between IS and UKB traits from pheWAS analysis.	Supplementary Table 8. Results of genetic correlation between IS and UKB traits from pheWAS analysis.	Supplementary Table 8. Results of genetic correlation between IS and UKB traits from pheWAS analysis.	Supplementary Table 8. Results of genetic correlation between IS and UKB traits from pheWAS analysis.	Supplementary Table 8. Results of genetic correlation between IS and UKB traits from pheWAS analysis.	Supplementary Table 8. Results of genetic correlation between IS and UKB traits from pheWAS analysis.	Supplementary Table 8. Results of genetic correlation between IS and UKB traits from pheWAS analysis.	Supplementary Table 8. Results of genetic correlation between IS and UKB traits from pheWAS analysis.	Supplementary Table 8. Results of genetic correlation between IS and UKB traits from pheWAS analysis.	Supplementary Table 8. Results of genetic correlation between IS and UKB traits from pheWAS analysis.	Supplementary Table 8. Results of genetic correlation between IS and UKB traits from pheWAS analysis.	Supplementary Table 8. Results of genetic correlation between IS and UKB traits from pheWAS analysis.	Supplementary Table 8. Results of genetic correlation between IS and UKB traits from pheWAS analysis.	Supplementary Table 8. Results of genetic correlation between IS and UKB traits from pheWAS analysis.	Supplementary Table 8. Results of genetic correlation between IS and UKB traits from pheWAS analysis.	Supplementary Table 8. Results of genetic correlation between IS and UKB traits from pheWAS analysis.	Supplementary Table 8. Results of genetic correlation between IS and UKB traits from pheWAS analysis.	Supplementary Table 8. Results of genetic correlation between IS and UKB traits from pheWAS analysis.	Supplementary Table 8. Results of genetic correlation between IS and UKB traits from pheWAS analysis.	Supplementary Table 8. Results of genetic correlation between IS and UKB traits from pheWAS analysis.	Supplementary Table 8. Results of genetic correlation between IS and UKB traits from pheWAS analysis.	Supplementary Table 8. Results of genetic correlation between IS and UKB traits from pheWAS analysis.	Supplementary Table 8. Results of genetic correlation between IS and UKB traits from pheWAS analysis.	Supplementary Table 8. Results of genetic correlation between IS and UKB traits from pheWAS analysis.	Supplementary Table 8. Results of genetic correlation between IS and UKB traits from pheWAS analysis.	Supplementary Table 8. Results of genetic correlation between IS and UKB traits from pheWAS analysis.	Supplementary Table 8. Results of genetic correlation between IS and UKB traits from pheWAS analysis.	Supplementary Table 8. Results of genetic correlation between IS and UKB traits from pheWAS analysis.	Supplementary Table 8. Results of genetic correlation between IS and UKB traits from pheWAS analysis.	Supplementary Table 8. Results of genetic correlation between IS and UKB traits from pheWAS analysis.	Supplementary Table 8. Results of genetic correlation between IS and UKB traits from pheWAS analysis.	Supplementary Table 8. Results of genetic correlation between IS and UKB traits from pheWAS analysis.	Supplementary Table 8. Results of genetic correlation between IS and UKB traits from pheWAS analysis.	Supplementary Table 8. Results of genetic correlation between IS and UKB traits from pheWAS analysis.	Supplementary Table 8. Results of genetic correlation between IS and UKB traits from pheWAS analysis.	Supplementary Table 8. Results of genetic correlation between IS and UKB traits from pheWAS analysis.	Supplementary Table 8. Results of genetic correlation between IS and UKB traits from pheWAS analysis.	Supplementary Table 8. Results of genetic correlation between IS and UKB traits from pheWAS analysis.	Supplementary Table 8. Results of genetic correlation between IS and UKB traits from pheWAS analysis.	Supplementary Table 8. Results of genetic correlation between IS and UKB traits from pheWAS analysis.	Supplementary Table 8. Results of genetic correlation between IS and UKB traits from pheWAS analysis.	Supplementary Table 8. Results of genetic correlation between IS and UKB traits from pheWAS analysis.	Supplementary Table 8. Results of genetic correlation between IS and UKB traits from pheWAS analysis.	Supplementary Table 8. Results of genetic correlation between IS and UKB traits from pheWAS analysis.	Supplementary Table 8. Results of genetic correlation between IS and UKB traits from pheWAS analysis.	Supplementary Table 8. Results of genetic correlation between IS and UKB traits from pheWAS analysis.	Supplementary Table 8. Results of genetic correlation between IS and UKB traits from pheWAS analysis.	Supplementary Table 8. Results of genetic correlation between IS and UKB traits from pheWAS analysis.	Supplementary Table 8. Results of genetic correlation between IS and UKB traits from pheWAS analysis.	Supplementary Table 8. Results of genetic correlation between IS and UKB traits from pheWAS analysis.	Supplementary Table 8. Results of genetic correlation between IS and UKB traits from pheWAS analysis.	Supplementary Table 8. Results of genetic correlation between IS and UKB traits from pheWAS analysis.	Supplementary Table 8. Results of genetic correlation between IS and UKB traits from pheWAS analysis.	Supplementary Table 8. Results of genetic correlation between IS and UKB traits from pheWAS analysis.	Supplementary Table 8. Results of genetic correlation between IS and UKB traits from pheWAS analysis.	Supplementary Table 8. Results of genetic correlation between IS and UKB traits from pheWAS analysis.	Supplementary Table 8. Results of genetic correlation between IS and UKB traits from pheWAS analysis.	Supplementary Table 8. Results of genetic correlation between IS and UKB traits from pheWAS analysis.	Supplementary Table 8. Results of genetic correlation between IS and UKB traits from pheWAS analysis.	Supplementary Table 8. Results of genetic correlation between IS and UKB traits from pheWAS analysis.	Supplementary Table 8. Results of genetic correlation between IS and UKB traits from pheWAS analysis.	Supplementary Table 8. Results of genetic correlation between IS and UKB traits from pheWAS analysis.	Supplementary Table 8. Results of genetic correlation between IS and UKB traits from pheWAS analysis.	Supplementary Table 8. Results of genetic correlation between IS and UKB traits from pheWAS analysis.	Supplementary Table 8. Results of genetic correlation between IS and UKB traits from pheWAS analysis.	Supplementary Table 8. Results of genetic correlation between IS and UKB traits from pheWAS analysis.	Supplementary Table 8. Results of genetic correlation between IS and UKB traits from pheWAS analysis.	Supplementary Table 8. Results of genetic correlation between IS and UKB traits from pheWAS analysis.	Supplementary Table 8. Results of genetic correlation between IS and UKB traits from pheWAS analysis.	Supplementary Table 8. Results of genetic correlation between IS and UKB traits from pheWAS analysis.	Supplementary Table 8. Results of genetic correlation between IS and UKB traits from pheWAS analysis.	Supplementary Table 8. Results of genetic correlation between IS and UKB traits from pheWAS analysis.	Supplementary Table 8. Results of genetic correlation between IS and UKB traits from pheWAS analysis.	Supplementary Table 8. Results of genetic correlation between IS and UKB traits from pheWAS analysis.	Supplementary Table 8. Results of genetic correlation between IS and UKB traits from pheWAS analysis.	Supplementary Table 8. Results of genetic correlation between IS and UKB traits from pheWAS analysis.	Supplementary Table 8. Results of genetic correlation between IS and UKB traits from pheWAS analysis.	Supplementary Table 8. Results of genetic correlation between IS and UKB traits from pheWAS analysis.	Supplementary Table 8. Results of genetic correlation between IS and UKB traits from pheWAS analysis.	Supplementary Table 8. Results of genetic correlation between IS and UKB traits from pheWAS analysis.	Supplementary Table 8. Results of genetic correlation between IS and UKB traits from pheWAS analysis.	Supplementary Table 8. Results of genetic correlation between IS and UKB traits from pheWAS analysis.	Supplementary Table 8. Results of genetic correlation between IS and UKB traits from pheWAS analysis.	Supplementary Table 8. Results of genetic correlation between IS and UKB traits from pheWAS analysis.	Supplementary Table 8. Results of genetic correlation between IS and UKB traits from pheWAS analysis.	Supplementary Table 8. Results of genetic correlation between IS and UKB traits from pheWAS analysis.	Supplementary Table 8. Results of genetic correlation between IS and UKB traits from pheWAS analysis.	Supplementary Table 8. Results of genetic correlation between IS and UKB traits from pheWAS analysis.	Supplementary Table 8. Results of genetic correlation between IS and UKB traits from pheWAS analysis.	Supplementary Table 8. Results of genetic correlation between IS and UKB traits from pheWAS analysis.	Supplementary Table 8. Results of genetic correlation between IS and UKB traits from pheWAS analysis.	Supplementary Table 8. Results of genetic correlation between IS and UKB traits from pheWAS analysis.	Supplementary Table 8. Results of genetic correlation between IS and UKB traits from pheWAS analysis.	Supplementary Table 8. Results of genetic correlation between IS and UKB traits from pheWAS analysis.	Supplementary Table 8. Results of genetic correlation between IS and UKB traits from pheWAS analysis.	Supplementary Table 8. Results of genetic correlation between IS and UKB traits from pheWAS analysis.	Supplementary Table 8. Results of genetic correlation between IS and UKB traits from pheWAS analysis.	Supplementary Table 8. Results of genetic correlation between IS and UKB traits from pheWAS analysis.	Supplementary Table 8. Results of genetic correlation between IS and UKB traits from pheWAS analysis.	Supplementary Table 8. Results of genetic correlation between IS and UKB traits from pheWAS analysis.	Supplementary Table 8. Results of genetic correlation between IS and UKB traits from pheWAS analysis.	Supplementary Table 8. Results of genetic correlation between IS and UKB traits from pheWAS analysis.	Supplementary Table 8. Results of genetic correlation between IS and UKB traits from pheWAS analysis.	Supplementary Table 8. Results of genetic correlation between IS and UKB traits from pheWAS analysis.	Supplementary Table 8. Results of genetic correlation between IS and UKB traits from pheWAS analysis.	Supplementary Table 8. Results of genetic correlation between IS and UKB traits from pheWAS analysis.	Supplementary Table 8. Results of genetic correlation between IS and UKB traits from pheWAS analysis.	Supplementary Table 8. Results of genetic correlation between IS and UKB traits from pheWAS analysis.	Supplementary Table 8. Results of genetic correlation between IS and UKB traits from pheWAS analysis.	Supplementary Table 8. Results of genetic correlation between IS and UKB traits from pheWAS analysis.	Supplementary Table 8. Results of genetic correlation between IS and UKB traits from pheWAS analysis.	Supplementary Table 8. Results of genetic correlation between IS and UKB traits from pheWAS analysis.	Supplementary Table 8. Results of genetic correlation between IS and UKB traits from pheWAS analysis.	Supplementary Table 8. Results of genetic correlation between IS and UKB traits from pheWAS analysis.	Supplementary Table 8. Results of genetic correlation between IS and UKB traits from pheWAS analysis.	Supplementary Table 8. Results of genetic correlation between IS and UKB traits from pheWAS analysis.	Supplementary Table 8. Results of genetic correlation between IS and UKB traits from pheWAS analysis.	Supplementary Table 8. Results of genetic correlation between IS and UKB traits from pheWAS analysis.	Supplementary Table 8. Results of genetic correlation between IS and UKB traits from pheWAS analysis.	Supplementary Table 8. Results of genetic correlation between IS and UKB traits from pheWAS analysis.	Supplementary Table 8. Results of genetic correlation between IS and UKB traits from pheWAS analysis.	Supplementary Table 8. Results of genetic correlation between IS and UKB traits from pheWAS analysis.	Supplementary Table 8. Results of genetic correlation between IS and UKB traits from pheWAS analysis.	Supplementary Table 8. Results of genetic correlation between IS and UKB traits from pheWAS analysis.	Supplementary Table 8. Results of genetic correlation between IS and UKB traits from pheWAS analysis.	Supplementary Table 8. Results of genetic correlation between IS and UKB traits from pheWAS analysis.	Supplementary Table 8. Results of genetic correlation between IS and UKB traits from pheWAS analysis.	Supplementary Table 8. Results of genetic correlation between IS and UKB traits from pheWAS analysis.	Supplementary Table 8. Results of genetic correlation between IS and UKB traits from pheWAS analysis.	Supplementary Table 8. Results of genetic correlation between IS and UKB traits from pheWAS analysis.	Supplementary Table 8. Results of genetic correlation between IS and UKB traits from pheWAS analysis.	Supplementary Table 8. Results of genetic correlation between IS and UKB traits from pheWAS analysis.	Supplementary Table 8. Results of genetic correlation between IS and UKB traits from pheWAS analysis.	Supplementary Table 8. Results of genetic correlation between IS and UKB traits from pheWAS analysis.	Supplementary Table 8. Results of genetic correlation between IS and UKB traits from pheWAS analysis.	Supplementary Table 8. Results of genetic correlation between IS and UKB traits from pheWAS analysis.	Supplementary Table 8. Results of genetic correlation between IS and UKB traits from pheWAS analysis.	Supplementary Table 8. Results of genetic correlation between IS and UKB traits from pheWAS analysis.	Supplementary Table 8. Results of genetic correlation between IS and UKB traits from pheWAS analysis.	Supplementary Table 8. Results of genetic correlation between IS and UKB traits from pheWAS analysis.	Supplementary Table 8. Results of genetic correlation between IS and UKB traits from pheWAS analysis.	Supplementary Table 8. Results of genetic correlation between IS and UKB traits from pheWAS analysis.	Supplementary Table 8. Results of genetic correlation between IS and UKB traits from pheWAS analysis.	Supplementary Table 8. Results of genetic correlation between IS and UKB traits from pheWAS analysis.	Supplementary Table 8. Results of genetic correlation between IS and UKB traits from pheWAS analysis.	Supplementary Table 8. Results of genetic correlation between IS and UKB traits from pheWAS analysis.	Supplementary Table 8. Results of genetic correlation between IS and UKB traits from pheWAS analysis.	Supplementary Table 8. Results of genetic correlation between IS and UKB traits from pheWAS analysis.	Supplementary Table 8. Results of genetic correlation between IS and UKB traits from pheWAS analysis.	Supplementary Table 8. Results of genetic correlation between IS and UKB traits from pheWAS analysis.	Supplementary Table 8. Results of genetic correlation between IS and UKB traits from pheWAS analysis.	Supplementary Table 8. Results of genetic correlation between IS and UKB traits from pheWAS analysis.	Supplementary Table 8. Results of genetic correlation between IS and UKB traits from pheWAS analysis.	Supplementary Table 8. Results of genetic correlation between IS and UKB traits from pheWAS analysis.	Supplementary Table 8. Results of genetic correlation between IS and UKB traits from pheWAS analysis.	Supplementary Table 8. Results of genetic correlation between IS and UKB traits from pheWAS analysis.	Supplementary Table 8. Results of genetic correlation between IS and UKB traits from pheWAS analysis.	Supplementary Table 8. Results of genetic correlation between IS and UKB traits from pheWAS analysis.	Supplementary Table 8. Results of genetic correlation between IS and UKB traits from pheWAS analysis.	Supplementary Table 8. Results of genetic correlation between IS and UKB traits from pheWAS analysis.	Supplementary Table 8. Results of genetic correlation between IS and UKB traits from pheWAS analysis.	Supplementary Table 8. Results of genetic correlation between IS and UKB traits from pheWAS analysis.	Supplementary Table 8. Results of genetic correlation between IS and UKB traits from pheWAS analysis.	Supplementary Table 8. Results of genetic correlation between IS and UKB traits from pheWAS analysis.	Supplementary Table 8. Results of genetic correlation between IS and UKB traits from pheWAS analysis.	Supplementary Table 8. Results of genetic correlation between IS and UKB traits from pheWAS analysis.	Supplementary Table 8. Results of genetic correlation between IS and UKB traits from pheWAS analysis.	Supplementary Table 8. Results of genetic correlation between IS and UKB traits from pheWAS analysis.	Supplementary Table 8. Results of genetic correlation between IS and UKB traits from pheWAS analysis.	Supplementary Table 8. Results of genetic correlation between IS and UKB traits from pheWAS analysis.	Supplementary Table 8. Results of genetic correlation between IS and UKB traits from pheWAS analysis.	Supplementary Table 8. Results of genetic correlation between IS and UKB traits from pheWAS analysis.	Supplementary Table 8. Results of genetic correlation between IS and UKB traits from pheWAS analysis.	Supplementary Table 8. Results of genetic correlation between IS and UKB traits from pheWAS analysis.	Supplementary Table 8. Results of genetic correlation between IS and UKB traits from pheWAS analysis.	Supplementary Table 8. Results of genetic correlation between IS and UKB traits from pheWAS analysis.	Supplementary Table 8. Results of genetic correlation between IS and UKB traits from pheWAS analysis.	Supplementary Table 8. Results of genetic correlation between IS and UKB traits from pheWAS analysis.	Supplementary Table 8. Results of genetic correlation between IS and UKB traits from pheWAS analysis.	Supplementary Table 8. Results of genetic correlation between IS and UKB traits from pheWAS analysis.	Supplementary Table 8. Results of genetic correlation between IS and UKB traits from pheWAS analysis.	Supplementary Table 8. Results of genetic correlation between IS and UKB traits from pheWAS analysis.	Supplementary Table 8. Results of genetic correlation between IS and UKB traits from pheWAS analysis.	Supplementary Table 8. Results of genetic correlation between IS and UKB traits from pheWAS analysis.	Supplementary Table 8. Results of genetic correlation between IS and UKB traits from pheWAS analysis.	Supplementary Table 8. Results of genetic correlation between IS and UKB traits from pheWAS analysis.	Supplementary Table 8. Results of genetic correlation between IS and UKB traits from pheWAS analysis.	Supplementary Table 8. Results of genetic correlation between IS and UKB traits from pheWAS analysis.	Supplementary Table 8. Results of genetic correlation between IS and UKB traits from pheWAS analysis.	Supplementary Table 8. Results of genetic correlation between IS and UKB traits from pheWAS analysis.	Supplementary Table 8. Results of genetic correlation between IS and UKB traits from pheWAS analysis.	Supplementary Table 8. Results of genetic correlation between IS and UKB traits from pheWAS analysis.	Supplementary Table 8. Results of genetic correlation between IS and UKB traits from pheWAS analysis.	Supplementary Table 8. Results of genetic correlation between IS and UKB traits from pheWAS analysis.	Supplementary Table 8. Results of genetic correlation between IS and UKB traits from pheWAS analysis.	Supplementary Table 8. Results of genetic correlation between IS and UKB traits from pheWAS analysis.	Supplementary Table 8. Results of genetic correlation between IS and UKB traits from pheWAS analysis.	Supplementary Table 8. Results of genetic correlation between IS and UKB traits from pheWAS analysis.	Supplementary Table 8. Results of genetic correlation between IS and UKB traits from pheWAS analysis.	Supplementary Table 8. Results of genetic correlation between IS and UKB traits from pheWAS analysis.	Supplementary Table 8. Results of genetic correlation between IS and UKB traits from pheWAS analysis.	Supplementary Table 8. Results of genetic correlation between IS and UKB traits from pheWAS analysis.	Supplementary Table 8. Results of genetic correlation between IS and UKB traits from pheWAS analysis.	Supplementary Table 8. Results of genetic correlation between IS and UKB traits from pheWAS analysis.	Supplementary Table 8. Results of genetic correlation between IS and UKB traits from pheWAS analysis.	Supplementary Table 8. Results of genetic correlation between IS and UKB traits from pheWAS analysis.	Supplementary Table 8. Results of genetic correlation between IS and UKB traits from pheWAS analysis.	Supplementary Table 8. Results of genetic correlation between IS and UKB traits from pheWAS analysis.	Supplementary Table 8. Results of genetic correlation between IS and UKB traits from pheWAS analysis.	Supplementary Table 8. Results of genetic correlation between IS and UKB traits from pheWAS analysis.	Supplementary Table 8. Results of genetic correlation between IS and UKB traits from pheWAS analysis.	Supplementary Table 8. Results of genetic correlation between IS and UKB traits from pheWAS analysis.	Supplementary Table 8. Results of genetic correlation between IS and UKB traits from pheWAS analysis.	Supplementary Table 8. Results of genetic correlation between IS and UKB traits from pheWAS analysis.	Supplementary Table 8. Results of genetic correlation between IS and UKB traits from pheWAS analysis.	Supplementary Table 8. Results of genetic correlation between IS and UKB traits from pheWAS analysis.	Supplementary Table 8. Results of genetic correlation between IS and UKB traits from pheWAS analysis.	Supplementary Table 8. Results of genetic correlation between IS and UKB traits from pheWAS analysis.	Supplementary Table 8. Results of genetic correlation between IS and UKB traits from pheWAS analysis.	Supplementary Table 8. Results of genetic correlation between IS and UKB traits from pheWAS analysis.	Supplementary Table 8. Results of genetic correlation between IS and UKB traits from pheWAS analysis.	Supplementary Table 8. Results of genetic correlation between IS and UKB traits from pheWAS analysis.	Supplementary Table 8. Results of genetic correlation between IS and UKB traits from pheWAS analysis.	Supplementary Table 8. Results of genetic correlation between IS and UKB traits from pheWAS analysis.	Supplementary Table 8. Results of genetic correlation between IS and UKB traits from pheWAS analysis.	Supplementary Table 8. Results of genetic correlation between IS and UKB traits from pheWAS analysis.	Supplementary Table 8. Results of genetic correlation between IS and UKB traits from pheWAS analysis.	Supplementary Table 8. Results of genetic correlation between IS and UKB traits from pheWAS analysis.	Supplementary Table 8. Results of genetic correlation between IS and UKB traits from pheWAS analysis.	Supplementary Table 8. Results of genetic correlation between IS and UKB traits from pheWAS analysis.	Supplementary Table 8. Results of genetic correlation between IS and UKB traits from pheWAS analysis.	Supplementary Table 8. Results of genetic correlation between IS and UKB traits from pheWAS analysis.	Supplementary Table 8. Results of genetic correlation between IS and UKB traits from pheWAS analysis.	Supplementary Table 8. Results of genetic correlation between IS and UKB traits from pheWAS analysis.	Supplementary Table 8. Results of genetic correlation between IS and UKB traits from pheWAS analysis.	Supplementary Table 8. Results of genetic correlation between IS and UKB traits from pheWAS analysis.	Supplementary Table 8. Results of genetic correlation between IS and UKB traits from pheWAS analysis.	Supplementary Table 8. Results of genetic correlation between IS and UKB traits from pheWAS analysis.	Supplementary Table 8. Results of genetic correlation between IS and UKB traits from pheWAS analysis.	Supplementary Table 8. Results of genetic correlation between IS and UKB traits from pheWAS analysis.	Supplementary Table 8. Results of genetic correlation between IS and UKB traits from pheWAS analysis.	Supplementary Table 8. Results of genetic correlation between IS and UKB traits from pheWAS analysis.	Supplementary Table 8. Results of genetic correlation between IS and UKB traits from pheWAS analysis.	Supplementary Table 8. Results of genetic correlation between IS and UKB traits from pheWAS analysis.	Supplementary Table 8. Results of genetic correlation between IS and UKB traits from pheWAS analysis.	Supplementary Table 8. Results of genetic correlation between IS and UKB traits from pheWAS analysis.	Supplementary Table 8. Results of genetic correlation between IS and UKB traits from pheWAS analysis.	Supplementary Table 8. Results of genetic correlation between IS and UKB traits from pheWAS analysis.	Supplementary Table 8. Results of genetic correlation between IS and UKB traits from pheWAS analysis.	Supplementary Table 8. Results of genetic correlation between IS and UKB traits from pheWAS analysis.	Supplementary Table 8. Results of genetic correlation between IS and UKB traits from pheWAS analysis.	Supplementary Table 8. Results of genetic correlation between IS and UKB traits from pheWAS analysis.	Supplementary Table 8. Results of genetic correlation between IS and UKB traits from pheWAS analysis.	Supplementary Table 8. Results of genetic correlation between IS and UKB traits from pheWAS analysis.	Supplementary Table 8. Results of genetic correlation between IS and UKB traits from pheWAS analysis.	Supplementary Table 8. Results of genetic correlation between IS and UKB traits from pheWAS analysis.	Supplementary Table 8. Results of genetic correlation between IS and UKB traits from pheWAS analysis.	Supplementary Table 8. Results of genetic correlation between IS and UKB traits from pheWAS analysis.	Supplementary Table 8. Results of genetic correlation between IS and UKB traits from pheWAS analysis.	Supplementary Table 8. Results of genetic correlation between IS and UKB traits from pheWAS analysis.	Supplementary Table 8. Results of genetic correlation between IS and UKB traits from pheWAS analysis.	Supplementary Table 8. Results of genetic correlation between IS and UKB traits from pheWAS analysis.	Supplementary Table 8. Results of genetic correlation between IS and UKB traits from pheWAS analysis.	Supplementary Table 8. Results of genetic correlation between IS and UKB traits from pheWAS analysis.	Supplementary Table 8. Results of genetic correlation between IS and UKB traits from pheWAS analysis.	Supplementary Table 8. Results of genetic correlation between IS and UKB traits from pheWAS analysis.	Supplementary Table 8. Results of genetic correlation between IS and UKB traits from pheWAS analysis.	Supplementary Table 8. Results of genetic correlation between IS and UKB traits from pheWAS analysis.	Supplementary Table 8. Results of genetic correlation between IS and UKB traits from pheWAS analysis.	Supplementary Table 8. Results of genetic correlation between IS and UKB traits from pheWAS analysis.	Supplementary Table 8. Results of genetic correlation between IS and UKB traits from pheWAS analysis.	Supplementary Table 8. Results of genetic correlation between IS and UKB traits from pheWAS analysis.	Supplementary Table 8. Results of genetic correlation between IS and UKB traits from pheWAS analysis.	Supplementary Table 8. Results of genetic correlation between IS and UKB traits from pheWAS analysis.	Supplementary Table 8. Results of genetic correlation between IS and UKB traits from pheWAS analysis.	Supplementary Table 8. Results of genetic correlation between IS and UKB traits from pheWAS analysis.	Supplementary Table 8. Results of genetic correlation between IS and UKB traits from pheWAS analysis.	Supplementary Table 8. Results of genetic correlation between IS and UKB traits from pheWAS analysis.	Supplementary Table 8. Results of genetic correlation between IS and UKB traits from pheWAS analysis.	Supplementary Table 8. Results of genetic correlation between IS and UKB traits from pheWAS analysis.	Supplementary Table 8. Results of genetic correlation between IS and UKB traits from pheWAS analysis.	Supplementary Table 8. Results of genetic correlation between IS and UKB traits from pheWAS analysis.	Supplementary Table 8. Results of genetic correlation between IS and UKB traits from pheWAS analysis.	Supplementary Table 8. Results of genetic correlation between IS and UKB traits from pheWAS analysis.	Supplementary Table 8. Results of genetic correlation between IS and UKB traits from pheWAS analysis.	Supplementary Table 8. Results of genetic correlation between IS and UKB traits from pheWAS analysis.	Supplementary Table 8. Results of genetic correlation between IS and UKB traits from pheWAS analysis.	Supplementary Table 8. Results of genetic correlation between IS and UKB traits from pheWAS analysis.	Supplementary Table 8. Results of genetic correlation between IS and UKB traits from pheWAS analysis.	Supplementary Table 8. Results of genetic correlation between IS and UKB traits from pheWAS analysis.	Supplementary Table 8. Results of genetic correlation between IS and UKB traits from pheWAS analysis.	Supplementary Table 8. Results of genetic correlation between IS and UKB traits from pheWAS analysis.	Supplementary Table 8. Results of genetic correlation between IS and UKB traits from pheWAS analysis.	Supplementary Table 8. Results of genetic correlation between IS and UKB traits from pheWAS analysis.	Supplementary Table 8. Results of genetic correlation between IS and UKB traits from pheWAS analysis.	Supplementary Table 8. Results of genetic correlation between IS and UKB traits from pheWAS analysis.	Supplementary Table 8. Results of genetic correlation between IS and UKB traits from pheWAS analysis.	Supplementary Table 8. Results of genetic correlation between IS and UKB traits from pheWAS analysis.	Supplementary Table 8. Results of genetic correlation between IS and UKB traits from pheWAS analysis.	Supplementary Table 8. Results of genetic correlation between IS and UKB traits from pheWAS analysis.	Supplementary Table 8. Results of genetic correlation between IS and UKB traits from pheWAS analysis.	Supplementary Table 8. Results of genetic correlation between IS and UKB traits from pheWAS analysis.	Supplementary Table 8. Results of genetic correlation between IS and UKB traits from pheWAS analysis.	Supplementary Table 8. Results of genetic correlation between IS and UKB traits from pheWAS analysis.	Supplementary Table 8. Results of genetic correlation between IS and UKB traits from pheWAS analysis.	Supplementary Table 8. Results of genetic correlation between IS and UKB traits from pheWAS analysis.	Supplementary Table 8. Results of genetic correlation between IS and UKB traits from pheWAS analysis.	Supplementary Table 8. Results of genetic correlation between IS and UKB traits from pheWAS analysis.	Supplementary Table 8. Results of genetic correlation between IS and UKB traits from pheWAS analysis.	Supplementary Table 8. Results of genetic correlation between IS and UKB traits from pheWAS analysis.	Supplementary Table 8. Results of genetic correlation between IS and UKB traits from pheWAS analysis.	Supplementary Table 8. Results of genetic correlation between IS and UKB traits from pheWAS analysis.	Supplementary Table 8. Results of genetic correlation between IS and UKB traits from pheWAS analysis.	Supplementary Table 8. Results of genetic correlation between IS and UKB traits from pheWAS analysis.	Supplementary Table 8. Results of genetic correlation between IS and UKB traits from pheWAS analysis.	Supplementary Table 8. Results of genetic correlation between IS and UKB traits from pheWAS analysis.	Supplementary Table 8. Results of genetic correlation between IS and UKB traits from pheWAS analysis.	Supplementary Table 8. Results of genetic correlation between IS and UKB traits from pheWAS analysis.	Supplementary Table 8. Results of genetic correlation between IS and UKB traits from pheWAS analysis.	Supplementary Table 8. Results of genetic correlation between IS and UKB traits from pheWAS analysis.	Supplementary Table 8. Results of genetic correlation between IS and UKB traits from pheWAS analysis.	Supplementary Table 8. Results of genetic correlation between IS and UKB traits from pheWAS analysis.	Supplementary Table 8. Results of genetic correlation between IS and UKB traits from pheWAS analysis.	Supplementary Table 8. Results of genetic correlation between IS and UKB traits from pheWAS analysis.	Supplementary Table 8. Results of genetic correlation between IS and UKB traits from pheWAS analysis.	Supplementary Table 8. Results of genetic correlation between IS and UKB traits from pheWAS analysis.	Supplementary Table 8. Results of genetic correlation between IS and UKB traits from pheWAS analysis.	Supplementary Table 8. Results of genetic correlation between IS and UKB traits from pheWAS analysis.	Supplementary Table 8. Results of genetic correlation between IS and UKB traits from pheWAS analysis.	Supplementary Table 8. Results of genetic correlation between IS and UKB traits from pheWAS analysis.	Supplementary Table 8. Results of genetic correlation between IS and UKB traits from pheWAS analysis.	Supplementary Table 8. Results of genetic correlation between IS and UKB traits from pheWAS analysis.	Supplementary Table 8. Results of genetic correlation between IS and UKB traits from pheWAS analysis.	Supplementary Table 8. Results of genetic correlation between IS and UKB traits from pheWAS analysis.	Supplementary Table 8. Results of genetic correlation between IS and UKB traits from pheWAS analysis.	Supplementary Table 8. Results of genetic correlation between IS and UKB traits from pheWAS analysis.	Supplementary Table 8. Results of genetic correlation between IS and UKB traits from pheWAS analysis.	Supplementary Table 8. Results of genetic correlation between IS and UKB traits from pheWAS analysis.	Supplementary Table 8. Results of genetic correlation between IS and UKB traits from pheWAS analysis.	Supplementary Table 8. Results of genetic correlation between IS and UKB traits from pheWAS analysis.	Supplementary Table 8. Results of genetic correlation between IS and UKB traits from pheWAS analysis.	Supplementary Table 8. Results of genetic correlation between IS and UKB traits from pheWAS analysis.	Supplementary Table 8. Results of genetic correlation between IS and UKB traits from pheWAS analysis.	Supplementary Table 8. Results of genetic correlation between IS and UKB traits from pheWAS analysis.	Supplementary Table 8. Results of genetic correlation between IS and UKB traits from pheWAS analysis.	Supplementary Table 8. Results of genetic correlation between IS and UKB traits from pheWAS analysis.	Supplementary Table 8. Results of genetic correlation between IS and UKB traits from pheWAS analysis.	Supplementary Table 8. Results of genetic correlation between IS and UKB traits from pheWAS analysis.	Supplementary Table 8. Results of genetic correlation between IS and UKB traits from pheWAS analysis.	Supplementary Table 8. Results of genetic correlation between IS and UKB traits from pheWAS analysis.	Supplementary Table 8. Results of genetic correlation between IS and UKB traits from pheWAS analysis.	Supplementary Table 8. Results of genetic correlation between IS and UKB traits from pheWAS analysis.	Supplementary Table 8. Results of genetic correlation between IS and UKB traits from pheWAS analysis.	Supplementary Table 8. Results of genetic correlation between IS and UKB traits from pheWAS analysis.	Supplementary Table 8. Results of genetic correlation between IS and UKB traits from pheWAS analysis.	Supplementary Table 8. Results of genetic correlation between IS and UKB traits from pheWAS analysis.	Supplementary Table 8. Results of genetic correlation between IS and UKB traits from pheWAS analysis.	Supplementary Table 8. Results of genetic correlation between IS and UKB traits from pheWAS analysis.	Supplementary Table 8. Results of genetic correlation between IS and UKB traits from pheWAS analysis.	Supplementary Table 8. Results of genetic correlation between IS and UKB traits from pheWAS analysis.	Supplementary Table 8. Results of genetic correlation between IS and UKB traits from pheWAS analysis.	Supplementary Table 8. Results of genetic correlation between IS and UKB traits from pheWAS analysis.	Supplementary Table 8. Results of genetic correlation between IS and UKB traits from pheWAS analysis.	Supplementary Table 8. Results of genetic correlation between IS and UKB traits from pheWAS analysis.	Supplementary Table 8. Results of genetic correlation between IS and UKB traits from pheWAS analysis.	Supplementary Table 8. Results of genetic correlation between IS and UKB traits from pheWAS analysis.	Supplementary Table 8. Results of genetic correlation between IS and UKB traits from pheWAS analysis.	Supplementary Table 8. Results of genetic correlation between IS and UKB traits from pheWAS analysis.	Supplementary Table 8. Results of genetic correlation between IS and UKB traits from pheWAS analysis.	Supplementary Table 8. Results of genetic correlation between IS and UKB traits from pheWAS analysis.	Supplementary Table 8. Results of genetic correlation between IS and UKB traits from pheWAS analysis.	Supplementary Table 8. Results of genetic correlation between IS and UKB traits from pheWAS analysis.	Supplementary Table 8. Results of genetic correlation between IS and UKB traits from pheWAS analysis.	Supplementary Table 8. Results of genetic correlation between IS and UKB traits from pheWAS analysis.	Supplementary Table 8. Results of genetic correlation between IS and UKB traits from pheWAS analysis.	Supplementary Table 8. Results of genetic correlation between IS and UKB traits from pheWAS analysis.	Supplementary Table 8. Results of genetic correlation between IS and UKB traits from pheWAS analysis.	Supplementary Table 8. Results of genetic correlation between IS and UKB traits from pheWAS analysis.	Supplementary Table 8. Results of genetic correlation between IS and UKB traits from pheWAS analysis.	Supplementary Table 8. Results of genetic correlation between IS and UKB traits from pheWAS analysis.	Supplementary Table 8. Results of genetic correlation between IS and UKB traits from pheWAS analysis.	Supplementary Table 8. Results of genetic correlation between IS and UKB traits from pheWAS analysis.	Supplementary Table 8. Results of genetic correlation between IS and UKB traits from pheWAS analysis.	Supplementary Table 8. Results of genetic correlation between IS and UKB traits from pheWAS analysis.	Supplementary Table 8. Results of genetic correlation between IS and UKB traits from pheWAS analysis.	Supplementary Table 8. Results of genetic correlation between IS and UKB traits from pheWAS analysis.	Supplementary Table 8. Results of genetic correlation between IS and UKB traits from pheWAS analysis.	Supplementary Table 8. Results of genetic correlation between IS and UKB traits from pheWAS analysis.	Supplementary Table 8. Results of genetic correlation between IS and UKB traits from pheWAS analysis.	Supplementary Table 8. Results of genetic correlation between IS and UKB traits from pheWAS analysis.	Supplementary Table 8. Results of genetic correlation between IS and UKB traits from pheWAS analysis.	Supplementary Table 8. Results of genetic correlation between IS and UKB traits from pheWAS analysis.	Supplementary Table 8. Results of genetic correlation between IS and UKB traits from pheWAS analysis.	Supplementary Table 8. Results of genetic correlation between IS and UKB traits from pheWAS analysis.	Supplementary Table 8. Results of genetic correlation between IS and UKB traits from pheWAS analysis.	Supplementary Table 8. Results of genetic correlation between IS and UKB traits from pheWAS analysis.	Supplementary Table 8. Results of genetic correlation between IS and UKB traits from pheWAS analysis.	Supplementary Table 8. Results of genetic correlation between IS and UKB traits from pheWAS analysis.	Supplementary Table 8. Results of genetic correlation between IS and UKB traits from pheWAS analysis.	Supplementary Table 8. Results of genetic correlation between IS and UKB traits from pheWAS analysis.	Supplementary Table 8. Results of genetic correlation between IS and UKB traits from pheWAS analysis.	Supplementary Table 8. Results of genetic correlation between IS and UKB traits from pheWAS analysis.	Supplementary Table 8. Results of genetic correlation between IS and UKB traits from pheWAS analysis.	Supplementary Table 8. Results of genetic correlation between IS and UKB traits from pheWAS analysis.	Supplementary Table 8. Results of genetic correlation between IS and UKB traits from pheWAS analysis.	Supplementary Table 8. Results of genetic correlation between IS and UKB traits from pheWAS analysis.	Supplementary Table 8. Results of genetic correlation between IS and UKB traits from pheWAS analysis.	Supplementary Table 8. Results of genetic correlation between IS and UKB traits from pheWAS analysis.	Supplementary Table 8. Results of genetic correlation between IS and UKB traits from pheWAS analysis.	Supplementary Table 8. Results of genetic correlation between IS and UKB traits from pheWAS analysis.	Supplementary Table 8. Results of genetic correlation between IS and UKB traits from pheWAS analysis.	Supplementary Table 8. Results of genetic correlation between IS and UKB traits from pheWAS analysis.	Supplementary Table 8. Results of genetic correlation between IS and UKB traits from pheWAS analysis.	Supplementary Table 8. Results of genetic correlation between IS and UKB traits from pheWAS analysis.	Supplementary Table 8. Results of genetic correlation between IS and UKB traits from pheWAS analysis.	Supplementary Table 8. Results of genetic correlation between IS and UKB traits from pheWAS analysis.	Supplementary Table 8. Results of genetic correlation between IS and UKB traits from pheWAS analysis.	Supplementary Table 8. Results of genetic correlation between IS and UKB traits from pheWAS analysis.	Supplementary Table 8. Results of genetic correlation between IS and UKB traits from pheWAS analysis.	Supplementary Table 8. Results of genetic correlation between IS and UKB traits from pheWAS analysis.	Supplementary Table 8. Results of genetic correlation between IS and UKB traits from pheWAS analysis.	Supplementary Table 8. Results of genetic correlation between IS and UKB traits from pheWAS analysis.	Supplementary Table 8. Results of genetic correlation between IS and UKB traits from pheWAS analysis.	Supplementary Table 8. Results of genetic correlation between IS and UKB traits from pheWAS analysis.	Supplementary Table 8. Results of genetic correlation between IS and UKB traits from pheWAS analysis.	Supplementary Table 8. Results of genetic correlation between IS and UKB traits from pheWAS analysis.	Supplementary Table 8. Results of genetic correlation between IS and UKB traits from pheWAS analysis.	Supplementary Table 8. Results of genetic correlation between IS and UKB traits from pheWAS analysis.	Supplementary Table 8. Results of genetic correlation between IS and UKB traits from pheWAS analysis.	Supplementary Table 8. Results of genetic correlation between IS and UKB traits from pheWAS analysis.	Supplementary Table 8. Results of genetic correlation between IS and UKB traits from pheWAS analysis.	Supplementary Table 8. Results of genetic correlation between IS and UKB traits from pheWAS analysis.	Supplementary Table 8. Results of genetic correlation between IS and UKB traits from pheWAS analysis.	Supplementary Table 8. Results of genetic correlation between IS and UKB traits from pheWAS analysis.	Supplementary Table 8. Results of genetic correlation between IS and UKB traits from pheWAS analysis.	Supplementary Table 8. Results of genetic correlation between IS and UKB traits from pheWAS analysis.	Supplementary Table 8. Results of genetic correlation between IS and UKB traits from pheWAS analysis.	Supplementary Table 8. Results of genetic correlation between IS and UKB traits from pheWAS analysis.	Supplementary Table 8. Results of genetic correlation between IS and UKB traits from pheWAS analysis.	Supplementary Table 8. Results of genetic correlation between IS and UKB traits from pheWAS analysis.	Supplementary Table 8. Results of genetic correlation between IS and UKB traits from pheWAS analysis.	Supplementary Table 8. Results of genetic correlation between IS and UKB traits from pheWAS analysis.	Supplementary Table 8. Results of genetic correlation between IS and UKB traits from pheWAS analysis.	Supplementary Table 8. Results of genetic correlation between IS and UKB traits from pheWAS analysis.	Supplementary Table 8. Results of genetic correlation between IS and UKB traits from pheWAS analysis.	Supplementary Table 8. Results of genetic correlation between IS and UKB traits from pheWAS analysis.	Supplementary Table 8. Results of genetic correlation between IS and UKB traits from pheWAS analysis.	Supplementary Table 8. Results of genetic correlation between IS and UKB traits from pheWAS analysis.	Supplementary Table 8. Results of genetic correlation between IS and UKB traits from pheWAS analysis.	Supplementary Table 8. Results of genetic correlation between IS and UKB traits from pheWAS analysis.	Supplementary Table 8. Results of genetic correlation between IS and UKB traits from pheWAS analysis.	Supplementary Table 8. Results of genetic correlation between IS and UKB traits from pheWAS analysis.	Supplementary Table 8. Results of genetic correlation between IS and UKB traits from pheWAS analysis.	Supplementary Table 8. Results of genetic correlation between IS and UKB traits from pheWAS analysis.	Supplementary Table 8. Results of genetic correlation between IS and UKB traits from pheWAS analysis.	Supplementary Table 8. Results of genetic correlation between IS and UKB traits from pheWAS analysis.	Supplementary Table 8. Results of genetic correlation between IS and UKB traits from pheWAS analysis.	Supplementary Table 8. Results of genetic correlation between IS and UKB traits from pheWAS analysis.	Supplementary Table 8. Results of genetic correlation between IS and UKB traits from pheWAS analysis.	Supplementary Table 8. Results of genetic correlation between IS and UKB traits from pheWAS analysis.	Supplementary Table 8. Results of genetic correlation between IS and UKB traits from pheWAS analysis.	Supplementary Table 8. Results of genetic correlation between IS and UKB traits from pheWAS analysis.	Supplementary Table 8. Results of genetic correlation between IS and UKB traits from pheWAS analysis.	Supplementary Table 8. Results of genetic correlation between IS and UKB traits from pheWAS analysis.	Supplementary Table 8. Results of genetic correlation between IS and UKB traits from pheWAS analysis.	Supplementary Table 8. Results of genetic correlation between IS and UKB traits from pheWAS analysis.	Supplementary Table 8. Results of genetic correlation between IS and UKB traits from pheWAS analysis.	Supplementary Table 8. Results of genetic correlation between IS and UKB traits from pheWAS analysis.	Supplementary Table 8. Results of genetic correlation between IS and UKB traits from pheWAS analysis.	Supplementary Table 8. Results of genetic correlation between IS and UKB traits from pheWAS analysis.	Supplementary Table 8. Results of genetic correlation between IS and UKB traits from pheWAS analysis.	Supplementary Table 8. Results of genetic correlation between IS and UKB traits from pheWAS analysis.	Supplementary Table 8. Results of genetic correlation between IS and UKB traits from pheWAS analysis.	Supplementary Table 8. Results of genetic correlation between IS and UKB traits from pheWAS analysis.	Supplementary Table 8. Results of genetic correlation between IS and UKB traits from pheWAS analysis.	Supplementary Table 8. Results of genetic correlation between IS and UKB traits from pheWAS analysis.	Supplementary Table 8. Results of genetic correlation between IS and UKB traits from pheWAS analysis.	Supplementary Table 8. Results of genetic correlation between IS and UKB traits from pheWAS analysis.	Supplementary Table 8. Results of genetic correlation between IS and UKB traits from pheWAS analysis.	Supplementary Table 8. Results of genetic correlation between IS and UKB traits from pheWAS analysis.	Supplementary Table 8. Results of genetic correlation between IS and UKB traits from pheWAS analysis.	Supplementary Table 8. Results of genetic correlation between IS and UKB traits from pheWAS analysis.	Supplementary Table 8. Results of genetic correlation between IS and UKB traits from pheWAS analysis.	Supplementary Table 8. Results of genetic correlation between IS and UKB traits from pheWAS analysis.	Supplementary Table 8. Results of genetic correlation between IS and UKB traits from pheWAS analysis.	Supplementary Table 8. Results of genetic correlation between IS and UKB traits from pheWAS analysis.	Supplementary Table 8. Results of genetic correlation between IS and UKB traits from pheWAS analysis.	Supplementary Table 8. Results of genetic correlation between IS and UKB traits from pheWAS analysis.	Supplementary Table 8. Results of genetic correlation between IS and UKB traits from pheWAS analysis.	Supplementary Table 8. Results of genetic correlation between IS and UKB traits from pheWAS analysis.	Supplementary Table 8. Results of genetic correlation between IS and UKB traits from pheWAS analysis.	Supplementary Table 8. Results of genetic correlation between IS and UKB traits from pheWAS analysis.	Supplementary Table 8. Results of genetic correlation between IS and UKB traits from pheWAS analysis.	Supplementary Table 8. Results of genetic correlation between IS and UKB traits from pheWAS analysis.	Supplementary Table 8. Results of genetic correlation between IS and UKB traits from pheWAS analysis.	Supplementary Table 8. Results of genetic correlation between IS and UKB traits from pheWAS analysis.	Supplementary Table 8. Results of genetic correlation between IS and UKB traits from pheWAS analysis.	Supplementary Table 8. Results of genetic correlation between IS and UKB traits from pheWAS analysis.	Supplementary Table 8. Results of genetic correlation between IS and UKB traits from pheWAS analysis.	Supplementary Table 8. Results of genetic correlation between IS and UKB traits from pheWAS analysis.	Supplementary Table 8. Results of genetic correlation between IS and UKB traits from pheWAS analysis.	Supplementary Table 8. Results of genetic correlation between IS and UKB traits from pheWAS analysis.	Supplementary Table 8. Results of genetic correlation between IS and UKB traits from pheWAS analysis.	Supplementary Table 8. Results of genetic correlation between IS and UKB traits from pheWAS analysis.	Supplementary Table 8. Results of genetic correlation between IS and UKB traits from pheWAS analysis.	Supplementary Table 8. Results of genetic correlation between IS and UKB traits from pheWAS analysis.	Supplementary Table 8. Results of genetic correlation between IS and UKB traits from pheWAS analysis.	Supplementary Table 8. Results of genetic correlation between IS and UKB traits from pheWAS analysis.	Supplementary Table 8. Results of genetic correlation between IS and UKB traits from pheWAS analysis.	Supplementary Table 8. Results of genetic correlation between IS and UKB traits from pheWAS analysis.	Supplementary Table 8. Results of genetic correlation between IS and UKB traits from pheWAS analysis.	Supplementary Table 8. Results of genetic correlation between IS and UKB traits from pheWAS analysis.	Supplementary Table 8. Results of genetic correlation between IS and UKB traits from pheWAS analysis.	Supplementary Table 8. Results of genetic correlation between IS and UKB traits from pheWAS analysis.	Supplementary Table 8. Results of genetic correlation between IS and UKB traits from pheWAS analysis.	Supplementary Table 8. Results of genetic correlation between IS and UKB traits from pheWAS analysis.	Supplementary Table 8. Results of genetic correlation between IS and UKB traits from pheWAS analysis.	Supplementary Table 8. Results of genetic correlation between IS and UKB traits from pheWAS analysis.	Supplementary Table 8. Results of genetic correlation between IS and UKB traits from pheWAS analysis.	Supplementary Table 8. Results of genetic correlation between IS and UKB traits from pheWAS analysis.	Supplementary Table 8. Results of genetic correlation between IS and UKB traits from pheWAS analysis.	Supplementary Table 8. Results of genetic correlation between IS and UKB traits from pheWAS analysis.	Supplementary Table 8. Results of genetic correlation between IS and UKB traits from pheWAS analysis.	Supplementary Table 8. Results of genetic correlation between IS and UKB traits from pheWAS analysis.	Supplementary Table 8. Results of genetic correlation between IS and UKB traits from pheWAS analysis.	Supplementary Table 8. Results of genetic correlation between IS and UKB traits from pheWAS analysis.	Supplementary Table 8. Results of genetic correlation between IS and UKB traits from pheWAS analysis.	Supplementary Table 8. Results of genetic correlation between IS and UKB traits from pheWAS analysis.	Supplementary Table 8. Results of genetic correlation between IS and UKB traits from pheWAS analysis.	Supplementary Table 8. Results of genetic correlation between IS and UKB traits from pheWAS analysis.	Supplementary Table 8. Results of genetic correlation between IS and UKB traits from pheWAS analysis.	Supplementary Table 8. Results of genetic correlation between IS and UKB traits from pheWAS analysis.	Supplementary Table 8. Results of genetic correlation between IS and UKB traits from pheWAS analysis.	Supplementary Table 8. Results of genetic correlation between IS and UKB traits from pheWAS analysis.	Supplementary Table 8. Results of genetic correlation between IS and UKB traits from pheWAS analysis.	Supplementary Table 8. Results of genetic correlation between IS and UKB traits from pheWAS analysis.	Supplementary Table 8. Results of genetic correlation between IS and UKB traits from pheWAS analysis.	Supplementary Table 8. Results of genetic correlation between IS and UKB traits from pheWAS analysis.	Supplementary Table 8. Results of genetic correlation between IS and UKB traits from pheWAS analysis.	Supplementary Table 8. Results of genetic correlation between IS and UKB traits from pheWAS analysis.	Supplementary Table 8. Results of genetic correlation between IS and UKB traits from pheWAS analysis.	Supplementary Table 8. Results of genetic correlation between IS and UKB traits from pheWAS analysis.	Supplementary Table 8. Results of genetic correlation between IS and UKB traits from pheWAS analysis.	Supplementary Table 8. Results of genetic correlation between IS and UKB traits from pheWAS analysis.	Supplementary Table 8. Results of genetic correlation between IS and UKB traits from pheWAS analysis.	Supplementary Table 8. Results of genetic correlation between IS and UKB traits from pheWAS analysis.	Supplementary Table 8. Results of genetic correlation between IS and UKB traits from pheWAS analysis.	Supplementary Table 8. Results of genetic correlation between IS and UKB traits from pheWAS analysis.	Supplementary Table 8. Results of genetic correlation between IS and UKB traits from pheWAS analysis.	Supplementary Table 8. Results of genetic correlation between IS and UKB traits from pheWAS analysis.	Supplementary Table 8. Results of genetic correlation between IS and UKB traits from pheWAS analysis.	Supplementary Table 8. Results of genetic correlation between IS and UKB traits from pheWAS analysis.	Supplementary Table 8. Results of genetic correlation between IS and UKB traits from pheWAS analysis.	Supplementary Table 8. Results of genetic correlation between IS and UKB traits from pheWAS analysis.	Supplementary Table 8. Results of genetic correlation between IS and UKB traits from pheWAS analysis.	Supplementary Table 8. Results of genetic correlation between IS and UKB traits from pheWAS analysis.	Supplementary Table 8. Results of genetic correlation between IS and UKB traits from pheWAS analysis.	Supplementary Table 8. Results of genetic correlation between IS and UKB traits from pheWAS analysis.	Supplementary Table 8. Results of genetic correlation between IS and UKB traits from pheWAS analysis.	Supplementary Table 8. Results of genetic correlation between IS and UKB traits from pheWAS analysis.	Supplementary Table 8. Results of genetic correlation between IS and UKB traits from pheWAS analysis.	Supplementary Table 8. Results of genetic correlation between IS and UKB traits from pheWAS analysis.	Supplementary Table 8. Results of genetic correlation between IS and UKB traits from pheWAS analysis.	Supplementary Table 8. Results of genetic correlation between IS and UKB traits from pheWAS analysis.	Supplementary Table 8. Results of genetic correlation between IS and UKB traits from pheWAS analysis.	Supplementary Table 8. Results of genetic correlation between IS and UKB traits from pheWAS analysis.	Supplementary Table 8. Results of genetic correlation between IS and UKB traits from pheWAS analysis.	Supplementary Table 8. Results of genetic correlation between IS and UKB traits from pheWAS analysis.	Supplementary Table 8. Results of genetic correlation between IS and UKB traits from pheWAS analysis.	Supplementary Table 8. Results of genetic correlation between IS and UKB traits from pheWAS analysis.	Supplementary Table 8. Results of genetic correlation between IS and UKB traits from pheWAS analysis.	Supplementary Table 8. Results of genetic correlation between IS and UKB traits from pheWAS analysis.	Supplementary Table 8. Results of genetic correlation between IS and UKB traits from pheWAS analysis.	Supplementary Table 8. Results of genetic correlation between IS and UKB traits from pheWAS analysis.	Supplementary Table 8. Results of genetic correlation between IS and UKB traits from pheWAS analysis.	Supplementary Table 8. Results of genetic correlation between IS and UKB traits from pheWAS analysis.	Supplementary Table 8. Results of genetic correlation between IS and UKB traits from pheWAS analysis.	Supplementary Table 8. Results of genetic correlation between IS and UKB traits from pheWAS analysis.	Supplementary Table 8. Results of genetic correlation between IS and UKB traits from pheWAS analysis.	Supplementary Table 8. Results of genetic correlation between IS and UKB traits from pheWAS analysis.	Supplementary Table 8. Results of genetic correlation between IS and UKB traits from pheWAS analysis.	Supplementary Table 8. Results of genetic correlation between IS and UKB traits from pheWAS analysis.	Supplementary Table 8. Results of genetic correlation between IS and UKB traits from pheWAS analysis.	Supplementary Table 8. Results of genetic correlation between IS and UKB traits from pheWAS analysis.	Supplementary Table 8. Results of genetic correlation between IS and UKB traits from pheWAS analysis.	Supplementary Table 8. Results of genetic correlation between IS and UKB traits from pheWAS analysis.	Supplementary Table 8. Results of genetic correlation between IS and UKB traits from pheWAS analysis.	Supplementary Table 8. Results of genetic correlation between IS and UKB traits from pheWAS analysis.	Supplementary Table 8. Results of genetic correlation between IS and UKB traits from pheWAS analysis.	Supplementary Table 8. Results of genetic correlation between IS and UKB traits from pheWAS analysis.	Supplementary Table 8. Results of genetic correlation between IS and UKB traits from pheWAS analysis.	Supplementary Table 8. Results of genetic correlation between IS and UKB traits from pheWAS analysis.	Supplementary Table 8. Results of genetic correlation between IS and UKB traits from pheWAS analysis.	Supplementary Table 8. Results of genetic correlation between IS and UKB traits from pheWAS analysis.	Supplementary Table 8. Results of genetic correlation between IS and UKB traits from pheWAS analysis.	Supplementary Table 8. Results of genetic correlation between IS and UKB traits from pheWAS analysis.	Supplementary Table 8. Results of genetic correlation between IS and UKB traits from pheWAS analysis.	Supplementary Table 8. Results of genetic correlation between IS and UKB traits from pheWAS analysis.	Supplementary Table 8. Results of genetic correlation between IS and UKB traits from pheWAS analysis.	Supplementary Table 8. Results of genetic correlation between IS and UKB traits from pheWAS analysis.	Supplementary Table 8. Results of genetic correlation between IS and UKB traits from pheWAS analysis.	Supplementary Table 8. Results of genetic correlation between IS and UKB traits from pheWAS analysis.	Supplementary Table 8. Results of genetic correlation between IS and UKB traits from pheWAS analysis.	Supplementary Table 8. Results of genetic correlation between IS and UKB traits from pheWAS analysis.	Supplementary Table 8. Results of genetic correlation between IS and UKB traits from pheWAS analysis.	Supplementary Table 8. Results of genetic correlation between IS and UKB traits from pheWAS analysis.	Supplementary Table 8. Results of genetic correlation between IS and UKB traits from pheWAS analysis.	Supplementary Table 8. Results of genetic correlation between IS and UKB traits from pheWAS analysis.	Supplementary Table 8. Results of genetic correlation between IS and UKB traits from pheWAS analysis.	Supplementary Table 8. Results of genetic correlation between IS and UKB traits from pheWAS analysis.	Supplementary Table 8. Results of genetic correlation between IS and UKB traits from pheWAS analysis.	Supplementary Table 8. Results of genetic correlation between IS and UKB traits from pheWAS analysis.	Supplementary Table 8. Results of genetic correlation between IS and UKB traits from pheWAS analysis.	Supplementary Table 8. Results of genetic correlation between IS and UKB traits from pheWAS analysis.	Supplementary Table 8. Results of genetic correlation between IS and UKB traits from pheWAS analysis.	Supplementary Table 8. Results of genetic correlation between IS and UKB traits from pheWAS analysis.	Supplementary Table 8. Results of genetic correlation between IS and UKB traits from pheWAS analysis.	Supplementary Table 8. Results of genetic correlation between IS and UKB traits from pheWAS analysis.	Supplementary Table 8. Results of genetic correlation between IS and UKB traits from pheWAS analysis.	Supplementary Table 8. Results of genetic correlation between IS and UKB traits from pheWAS analysis.	Supplementary Table 8. Results of genetic correlation between IS and UKB traits from pheWAS analysis.	Supplementary Table 8. Results of genetic correlation between IS and UKB traits from pheWAS analysis.	Supplementary Table 8. Results of genetic correlation between IS and UKB traits from pheWAS analysis.	Supplementary Table 8. Results of genetic correlation between IS and UKB traits from pheWAS analysis.	Supplementary Table 8. Results of genetic correlation between IS and UKB traits from pheWAS analysis.	Supplementary Table 8. Results of genetic correlation between IS and UKB traits from pheWAS analysis.	Supplementary Table 8. Results of genetic correlation between IS and UKB traits from pheWAS analysis.	Supplementary Table 8. Results of genetic correlation between IS and UKB traits from pheWAS analysis.	Supplementary Table 8. Results of genetic correlation between IS and UKB traits from pheWAS analysis.	Supplementary Table 8. Results of genetic correlation between IS and UKB traits from pheWAS analysis.	Supplementary Table 8. Results of genetic correlation between IS and UKB traits from pheWAS analysis.	Supplementary Table 8. Results of genetic correlation between IS and UKB traits from pheWAS analysis.	Supplementary Table 8. Results of genetic correlation between IS and UKB traits from pheWAS analysis.	Supplementary Table 8. Results of genetic correlation between IS and UKB traits from pheWAS analysis.	Supplementary Table 8. Results of genetic correlation between IS and UKB traits from pheWAS analysis.	Supplementary Table 8. Results of genetic correlation between IS and UKB traits from pheWAS analysis.	Supplementary Table 8. Results of genetic correlation between IS and UKB traits from pheWAS analysis.	Supplementary Table 8. Results of genetic correlation between IS and UKB traits from pheWAS analysis.	Supplementary Table 8. Results of genetic correlation between IS and UKB traits from pheWAS analysis.	Supplementary Table 8. Results of genetic correlation between IS and UKB traits from pheWAS analysis.	Supplementary Table 8. Results of genetic correlation between IS and UKB traits from pheWAS analysis.	Supplementary Table 8. Results of genetic correlation between IS and UKB traits from pheWAS analysis.	Supplementary Table 8. Results of genetic correlation between IS and UKB traits from pheWAS analysis.	Supplementary Table 8. Results of genetic correlation between IS and UKB traits from pheWAS analysis.	Supplementary Table 8. Results of genetic correlation between IS and UKB traits from pheWAS analysis.	Supplementary Table 8. Results of genetic correlation between IS and UKB traits from pheWAS analysis.	Supplementary Table 8. Results of genetic correlation between IS and UKB traits from pheWAS analysis.	Supplementary Table 8. Results of genetic correlation between IS and UKB traits from pheWAS analysis.	Supplementary Table 8. Results of genetic correlation between IS and UKB traits from pheWAS analysis.	Supplementary Table 8. Results of genetic correlation between IS and UKB traits from pheWAS analysis.	Supplementary Table 8. Results of genetic correlation between IS and UKB traits from pheWAS analysis.	Supplementary Table 8. Results of genetic correlation between IS and UKB traits from pheWAS analysis.	Supplementary Table 8. Results of genetic correlation between IS and UKB traits from pheWAS analysis.	Supplementary Table 8. Results of genetic correlation between IS and UKB traits from pheWAS analysis.	Supplementary Table 8. Results of genetic correlation between IS and UKB traits from pheWAS analysis.	Supplementary Table 8. Results of genetic correlation between IS and UKB traits from pheWAS analysis.	Supplementary Table 8. Results of genetic correlation between IS and UKB traits from pheWAS analysis.	Supplementary Table 8. Results of genetic correlation between IS and UKB traits from pheWAS analysis.	Supplementary Table 8. Results of genetic correlation between IS and UKB traits from pheWAS analysis.	Supplementary Table 8. Results of genetic correlation between IS and UKB traits from pheWAS analysis.	Supplementary Table 8. Results of genetic correlation between IS and UKB traits from pheWAS analysis.	Supplementary Table 8. Results of genetic correlation between IS and UKB traits from pheWAS analysis.	Supplementary Table 8. Results of genetic correlation between IS and UKB traits from pheWAS analysis.	Supplementary Table 8. Results of genetic correlation between IS and UKB traits from pheWAS analysis.	Supplementary Table 8. Results of genetic correlation between IS and UKB traits from pheWAS analysis.	Supplementary Table 8. Results of genetic correlation between IS and UKB traits from pheWAS analysis.	Supplementary Table 8. Results of genetic correlation between IS and UKB traits from pheWAS analysis.	Supplementary Table 8. Results of genetic correlation between IS and UKB traits from pheWAS analysis.	Supplementary Table 8. Results of genetic correlation between IS and UKB traits from pheWAS analysis.	Supplementary Table 8. Results of genetic correlation between IS and UKB traits from pheWAS analysis.	Supplementary Table 8. Results of genetic correlation between IS and UKB traits from pheWAS analysis.	Supplementary Table 8. Results of genetic correlation between IS and UKB traits from pheWAS analysis.	Supplementary Table 8. Results of genetic correlation between IS and UKB traits from pheWAS analysis.	Supplementary Table 8. Results of genetic correlation between IS and UKB traits from pheWAS analysis.	Supplementary Table 8. Results of genetic correlation between IS and UKB traits from pheWAS analysis.	Supplementary Table 8. Results of genetic correlation between IS and UKB traits from pheWAS analysis.	Supplementary Table 8. Results of genetic correlation between IS and UKB traits from pheWAS analysis.	Supplementary Table 8. Results of genetic correlation between IS and UKB traits from pheWAS analysis.	Supplementary Table 8. Results of genetic correlation between IS and UKB traits from pheWAS analysis.	Supplementary Table 8. Results of genetic correlation between IS and UKB traits from pheWAS analysis.	Supplementary Table 8. Results of genetic correlation between IS and UKB traits from pheWAS analysis.	Supplementary Table 8. Results of genetic correlation between IS and UKB traits from pheWAS analysis.	Supplementary Table 8. Results of genetic correlation between IS and UKB traits from pheWAS analysis.	Supplementary Table 8. Results of genetic correlation between IS and UKB traits from pheWAS analysis.	Supplementary Table 8. Results of genetic correlation between IS and UKB traits from pheWAS analysis.	Supplementary Table 8. Results of genetic correlation between IS and UKB traits from pheWAS analysis.	Supplementary Table 8. Results of genetic correlation between IS and UKB traits from pheWAS analysis.	Supplementary Table 8. Results of genetic correlation between IS and UKB traits from pheWAS analysis.	Supplementary Table 8. Results of genetic correlation between IS and UKB traits from pheWAS analysis.	Supplementary Table 8. Results of genetic correlation between IS and UKB traits from pheWAS analysis.	Supplementary Table 8. Results of genetic correlation between IS and UKB traits from pheWAS analysis.	Supplementary Table 8. Results of genetic correlation between IS and UKB traits from pheWAS analysis.	Supplementary Table 8. Results of genetic correlation between IS and UKB traits from pheWAS analysis.	Supplementary Table 8. Results of genetic correlation between IS and UKB traits from pheWAS analysis.	Supplementary Table 8. Results of genetic correlation between IS and UKB traits from pheWAS analysis.	Supplementary Table 8. Results of genetic correlation between IS and UKB traits from pheWAS analysis.	Supplementary Table 8. Results of genetic correlation between IS and UKB traits from pheWAS analysis.	Supplementary Table 8. Results of genetic correlation between IS and UKB traits from pheWAS analysis.	Supplementary Table 8. Results of genetic correlation between IS and UKB traits from pheWAS analysis.	Supplementary Table 8. Results of genetic correlation between IS and UKB traits from pheWAS analysis.	Supplementary Table 8. Results of genetic correlation between IS and UKB traits from pheWAS analysis.	Supplementary Table 8. Results of genetic correlation between IS and UKB traits from pheWAS analysis.	Supplementary Table 8. Results of genetic correlation between IS and UKB traits from pheWAS analysis.	Supplementary Table 8. Results of genetic correlation between IS and UKB traits from pheWAS analysis.	Supplementary Table 8. Results of genetic correlation between IS and UKB traits from pheWAS analysis.	Supplementary Table 8. Results of genetic correlation between IS and UKB traits from pheWAS analysis.	Supplementary Table 8. Results of genetic correlation between IS and UKB traits from pheWAS analysis.	Supplementary Table 8. Results of genetic correlation between IS and UKB traits from pheWAS analysis.	Supplementary Table 8. Results of genetic correlation between IS and UKB traits from pheWAS analysis.	Supplementary Table 8. Results of genetic correlation between IS and UKB traits from pheWAS analysis.	Supplementary Table 8. Results of genetic correlation between IS and UKB traits from pheWAS analysis.	Supplementary Table 8. Results of genetic correlation between IS and UKB traits from pheWAS analysis.	Supplementary Table 8. Results of genetic correlation between IS and UKB traits from pheWAS analysis.	Supplementary Table 8. Results of genetic correlation between IS and UKB traits from pheWAS analysis.	Supplementary Table 8. Results of genetic correlation between IS and UKB traits from pheWAS analysis.	Supplementary Table 8. Results of genetic correlation between IS and UKB traits from pheWAS analysis.	Supplementary Table 8. Results of genetic correlation between IS and UKB traits from pheWAS analysis.	Supplementary Table 8. Results of genetic correlation between IS and UKB traits from pheWAS analysis.	Supplementary Table 8. Results of genetic correlation between IS and UKB traits from pheWAS analysis.	Supplementary Table 8. Results of genetic correlation between IS and UKB traits from pheWAS analysis.	Supplementary Table 8. Results of genetic correlation between IS and UKB traits from pheWAS analysis.	Supplementary Table 8. Results of genetic correlation between IS and UKB traits from pheWAS analysis.	Supplementary Table 8. Results of genetic correlation between IS and UKB traits from pheWAS analysis.	Supplementary Table 8. Results of genetic correlation between IS and UKB traits from pheWAS analysis.	Supplementary Table 8. Results of genetic correlation between IS and UKB traits from pheWAS analysis.	Supplementary Table 8. Results of genetic correlation between IS and UKB traits from pheWAS analysis.	Supplementary Table 8. Results of genetic correlation between IS and UKB traits from pheWAS analysis.	Supplementary Table 8. Results of genetic correlation between IS and UKB traits from pheWAS analysis.	Supplementary Table 8. Results of genetic correlation between IS and UKB traits from pheWAS analysis.	Supplementary Table 8. Results of genetic correlation between IS and UKB traits from pheWAS analysis.	Supplementary Table 8. Results of genetic correlation between IS and UKB traits from pheWAS analysis.	Supplementary Table 8. Results of genetic correlation between IS and UKB traits from pheWAS analysis.	Supplementary Table 8. Results of genetic correlation between IS and UKB traits from pheWAS analysis.	Supplementary Table 8. Results of genetic correlation between IS and UKB traits from pheWAS analysis.	Supplementary Table 8. Results of genetic correlation between IS and UKB traits from pheWAS analysis.	Supplementary Table 8. Results of genetic correlation between IS and UKB traits from pheWAS analysis.	Supplementary Table 8. Results of genetic correlation between IS and UKB traits from pheWAS analysis.	Supplementary Table 8. Results of genetic correlation between IS and UKB traits from pheWAS analysis.	Supplementary Table 8. Results of genetic correlation between IS and UKB traits from pheWAS analysis.	Supplementary Table 8. Results of genetic correlation between IS and UKB traits from pheWAS analysis.	Supplementary Table 8. Results of genetic correlation between IS and UKB traits from pheWAS analysis.	Supplementary Table 8. Results of genetic correlation between IS and UKB traits from pheWAS analysis.	Supplementary Table 8. Results of genetic correlation between IS and UKB traits from pheWAS analysis.	Supplementary Table 8. Results of genetic correlation between IS and UKB traits from pheWAS analysis.	Supplementary Table 8. Results of genetic correlation between IS and UKB traits from pheWAS analysis.	Supplementary Table 8. Results of genetic correlation between IS and UKB traits from pheWAS analysis.	Supplementary Table 8. Results of genetic correlation between IS and UKB traits from pheWAS analysis.	Supplementary Table 8. Results of genetic correlation between IS and UKB traits from pheWAS analysis.	Supplementary Table 8. Results of genetic correlation between IS and UKB traits from pheWAS analysis.	Supplementary Table 8. Results of genetic correlation between IS and UKB traits from pheWAS analysis.	Supplementary Table 8. Results of genetic correlation between IS and UKB traits from pheWAS analysis.	Supplementary Table 8. Results of genetic correlation between IS and UKB traits from pheWAS analysis.	Supplementary Table 8. Results of genetic correlation between IS and UKB traits from pheWAS analysis.	Supplementary Table 8. Results of genetic correlation between IS and UKB traits from pheWAS analysis.	Supplementary Table 8. Results of genetic correlation between IS and UKB traits from pheWAS analysis.	Supplementary Table 8. Results of genetic correlation between IS and UKB traits from pheWAS analysis.	Supplementary Table 8. Results of genetic correlation between IS and UKB traits from pheWAS analysis.	Supplementary Table 8. Results of genetic correlation between IS and UKB traits from pheWAS analysis.	Supplementary Table 8. Results of genetic correlation between IS and UKB traits from pheWAS analysis.	Supplementary Table 8. Results of genetic correlation between IS and UKB traits from pheWAS analysis.	Supplementary Table 8. Results of genetic correlation between IS and UKB traits from pheWAS analysis.	Supplementary Table 8. Results of genetic correlation between IS and UKB traits from pheWAS analysis.	Supplementary Table 8. Results of genetic correlation between IS and UKB traits from pheWAS analysis.	Supplementary Table 8. Results of genetic correlation between IS and UKB traits from pheWAS analysis.	Supplementary Table 8. Results of genetic correlation between IS and UKB traits from pheWAS analysis.	Supplementary Table 8. Results of genetic correlation between IS and UKB traits from pheWAS analysis.	Supplementary Table 8. Results of genetic correlation between IS and UKB traits from pheWAS analysis.	Supplementary Table 8. Results of genetic correlation between IS and UKB traits from pheWAS analysis.	Supplementary Table 8. Results of genetic correlation between IS and UKB traits from pheWAS analysis.	Supplementary Table 8. Results of genetic correlation between IS and UKB traits from pheWAS analysis.	Supplementary Table 8. Results of genetic correlation between IS and UKB traits from pheWAS analysis.	Supplementary Table 8. Results of genetic correlation between IS and UKB traits from pheWAS analysis.	Supplementary Table 8. Results of genetic correlation between IS and UKB traits from pheWAS analysis.	Supplementary Table 8. Results of genetic correlation between IS and UKB traits from pheWAS analysis.	Supplementary Table 8. Results of genetic correlation between IS and UKB traits from pheWAS analysis.	Supplementary Table 8. Results of genetic correlation between IS and UKB traits from pheWAS analysis.	Supplementary Table 8. Results of genetic correlation between IS and UKB traits from pheWAS analysis.	Supplementary Table 8. Results of genetic correlation between IS and UKB traits from pheWAS analysis.	Supplementary Table 8. Results of genetic correlation between IS and UKB traits from pheWAS analysis.	Supplementary Table 8. Results of genetic correlation between IS and UKB traits from pheWAS analysis.	Supplementary Table 8. Results of genetic correlation between IS and UKB traits from pheWAS analysis.	Supplementary Table 8. Results of genetic correlation between IS and UKB traits from pheWAS analysis.	Supplementary Table 8. Results of genetic correlation between IS and UKB traits from pheWAS analysis.	Supplementary Table 8. Results of genetic correlation between IS and UKB traits from pheWAS analysis.	Supplementary Table 8. Results of genetic correlation between IS and UKB traits from pheWAS analysis.	Supplementary Table 8. Results of genetic correlation between IS and UKB traits from pheWAS analysis.	Supplementary Table 8. Results of genetic correlation between IS and UKB traits from pheWAS analysis.	Supplementary Table 8. Results of genetic correlation between IS and UKB traits from pheWAS analysis.	Supplementary Table 8. Results of genetic correlation between IS and UKB traits from pheWAS analysis.	Supplementary Table 8. Results of genetic correlation between IS and UKB traits from pheWAS analysis.	Supplementary Table 8. Results of genetic correlation between IS and UKB traits from pheWAS analysis.	Supplementary Table 8. Results of genetic correlation between IS and UKB traits from pheWAS analysis.	Supplementary Table 8. Results of genetic correlation between IS and UKB traits from pheWAS analysis.	Supplementary Table 8. Results of genetic correlation between IS and UKB traits from pheWAS analysis.	Supplementary Table 8. Results of genetic correlation between IS and UKB traits from pheWAS analysis.	Supplementary Table 8. Results of genetic correlation between IS and UKB traits from pheWAS analysis.	Supplementary Table 8. Results of genetic correlation between IS and UKB traits from pheWAS analysis.	Supplementary Table 8. Results of genetic correlation between IS and UKB traits from pheWAS analysis.	Supplementary Table 8. Results of genetic correlation between IS and UKB traits from pheWAS analysis.	Supplementary Table 8. Results of genetic correlation between IS and UKB traits from pheWAS analysis.	Supplementary Table 8. Results of genetic correlation between IS and UKB traits from pheWAS analysis.	Supplementary Table 8. Results of genetic correlation between IS and UKB traits from pheWAS analysis.	Supplementary Table 8. Results of genetic correlation between IS and UKB traits from pheWAS analysis.	Supplementary Table 8. Results of genetic correlation between IS and UKB traits from pheWAS analysis.	Supplementary Table 8. Results of genetic correlation between IS and UKB traits from pheWAS analysis.	Supplementary Table 8. Results of genetic correlation between IS and UKB traits from pheWAS analysis.	Supplementary Table 8. Results of genetic correlation between IS and UKB traits from pheWAS analysis.	Supplementary Table 8. Results of genetic correlation between IS and UKB traits from pheWAS analysis.	Supplementary Table 8. Results of genetic correlation between IS and UKB traits from pheWAS analysis.	Supplementary Table 8. Results of genetic correlation between IS and UKB traits from pheWAS analysis.	Supplementary Table 8. Results of genetic correlation between IS and UKB traits from pheWAS analysis.	Supplementary Table 8. Results of genetic correlation between IS and UKB traits from pheWAS analysis.	Supplementary Table 8. Results of genetic correlation between IS and UKB traits from pheWAS analysis.	Supplementary Table 8. Results of genetic correlation between IS and UKB traits from pheWAS analysis.	Supplementary Table 8. Results of genetic correlation between IS and UKB traits from pheWAS analysis.	Supplementary Table 8. Results of genetic correlation between IS and UKB traits from pheWAS analysis.	Supplementary Table 8. Results of genetic correlation between IS and UKB traits from pheWAS analysis.	Supplementary Table 8. Results of genetic correlation between IS and UKB traits from pheWAS analysis.	Supplementary Table 8. Results of genetic correlation between IS and UKB traits from pheWAS analysis.	Supplementary Table 8. Results of genetic correlation between IS and UKB traits from pheWAS analysis.	Supplementary Table 8. Results of genetic correlation between IS and UKB traits from pheWAS analysis.	Supplementary Table 8. Results of genetic correlation between IS and UKB traits from pheWAS analysis.	Supplementary Table 8. Results of genetic correlation between IS and UKB traits from pheWAS analysis.	Supplementary Table 8. Results of genetic correlation between IS and UKB traits from pheWAS analysis.	Supplementary Table 8. Results of genetic correlation between IS and UKB traits from pheWAS analysis.	Supplementary Table 8. Results of genetic correlation between IS and UKB traits from pheWAS analysis.	Supplementary Table 8. Results of genetic correlation between IS and UKB traits from pheWAS analysis.	Supplementary Table 8. Results of genetic correlation between IS and UKB traits from pheWAS analysis.	Supplementary Table 8. Results of genetic correlation between IS and UKB traits from pheWAS analysis.	Supplementary Table 8. Results of genetic correlation between IS and UKB traits from pheWAS analysis.	Supplementary Table 8. Results of genetic correlation between IS and UKB traits from pheWAS analysis.	Supplementary Table 8. Results of genetic correlation between IS and UKB traits from pheWAS analysis.	Supplementary Table 8. Results of genetic correlation between IS and UKB traits from pheWAS analysis.	Supplementary Table 8. Results of genetic correlation between IS and UKB traits from pheWAS analysis.	Supplementary Table 8. Results of genetic correlation between IS and UKB traits from pheWAS analysis.	Supplementary Table 8. Results of genetic correlation between IS and UKB traits from pheWAS analysis.	Supplementary Table 8. Results of genetic correlation between IS and UKB traits from pheWAS analysis.	Supplementary Table 8. Results of genetic correlation between IS and UKB traits from pheWAS analysis.	Supplementary Table 8. Results of genetic correlation between IS and UKB traits from pheWAS analysis.	Supplementary Table 8. Results of genetic correlation between IS and UKB traits from pheWAS analysis.	Supplementary Table 8. Results of genetic correlation between IS and UKB traits from pheWAS analysis.	Supplementary Table 8. Results of genetic correlation between IS and UKB traits from pheWAS analysis.	Supplementary Table 8. Results of genetic correlation between IS and UKB traits from pheWAS analysis.	Supplementary Table 8. Results of genetic correlation between IS and UKB traits from pheWAS analysis.	Supplementary Table 8. Results of genetic correlation between IS and UKB traits from pheWAS analysis.	Supplementary Table 8. Results of genetic correlation between IS and UKB traits from pheWAS analysis.	Supplementary Table 8. Results of genetic correlation between IS and UKB traits from pheWAS analysis.	Supplementary Table 8. Results of genetic correlation between IS and UKB traits from pheWAS analysis.	Supplementary Table 8. Results of genetic correlation between IS and UKB traits from pheWAS analysis.	Supplementary Table 8. Results of genetic correlation between IS and UKB traits from pheWAS analysis.	Supplementary Table 8. Results of genetic correlation between IS and UKB traits from pheWAS analysis.	Supplementary Table 8. Results of genetic correlation between IS and UKB traits from pheWAS analysis.	Supplementary Table 8. Results of genetic correlation between IS and UKB traits from pheWAS analysis.	Supplementary Table 8. Results of genetic correlation between IS and UKB traits from pheWAS analysis.	Supplementary Table 8. Results of genetic correlation between IS and UKB traits from pheWAS analysis.	Supplementary Table 8. Results of genetic correlation between IS and UKB traits from pheWAS analysis.	Supplementary Table 8. Results of genetic correlation between IS and UKB traits from pheWAS analysis.	Supplementary Table 8. Results of genetic correlation between IS and UKB traits from pheWAS analysis.	Supplementary Table 8. Results of genetic correlation between IS and UKB traits from pheWAS analysis.	Supplementary Table 8. Results of genetic correlation between IS and UKB traits from pheWAS analysis.	Supplementary Table 8. Results of genetic correlation between IS and UKB traits from pheWAS analysis.	Supplementary Table 8. Results of genetic correlation between IS and UKB traits from pheWAS analysis.	Supplementary Table 8. Results of genetic correlation between IS and UKB traits from pheWAS analysis.	Supplementary Table 8. Results of genetic correlation between IS and UKB traits from pheWAS analysis.	Supplementary Table 8. Results of genetic correlation between IS and UKB traits from pheWAS analysis.	Supplementary Table 8. Results of genetic correlation between IS and UKB traits from pheWAS analysis.	Supplementary Table 8. Results of genetic correlation between IS and UKB traits from pheWAS analysis.	Supplementary Table 8. Results of genetic correlation between IS and UKB traits from pheWAS analysis.	Supplementary Table 8. Results of genetic correlation between IS and UKB traits from pheWAS analysis.	Supplementary Table 8. Results of genetic correlation between IS and UKB traits from pheWAS analysis.	Supplementary Table 8. Results of genetic correlation between IS and UKB traits from pheWAS analysis.	Supplementary Table 8. Results of genetic correlation between IS and UKB traits from pheWAS analysis.	Supplementary Table 8. Results of genetic correlation between IS and UKB traits from pheWAS analysis.	Supplementary Table 8. Results of genetic correlation between IS and UKB traits from pheWAS analysis.	Supplementary Table 8. Results of genetic correlation between IS and UKB traits from pheWAS analysis.	Supplementary Table 8. Results of genetic correlation between IS and UKB traits from pheWAS analysis.	Supplementary Table 8. Results of genetic correlation between IS and UKB traits from pheWAS analysis.	Supplementary Table 8. Results of genetic correlation between IS and UKB traits from pheWAS analysis.	Supplementary Table 8. Results of genetic correlation between IS and UKB traits from pheWAS analysis.	Supplementary Table 8. Results of genetic correlation between IS and UKB traits from pheWAS analysis.	Supplementary Table 8. Results of genetic correlation between IS and UKB traits from pheWAS analysis.	Supplementary Table 8. Results of genetic correlation between IS and UKB traits from pheWAS analysis.	Supplementary Table 8. Results of genetic correlation between IS and UKB traits from pheWAS analysis.	Supplementary Table 8. Results of genetic correlation between IS and UKB traits from pheWAS analysis.	Supplementary Table 8. Results of genetic correlation between IS and UKB traits from pheWAS analysis.	Supplementary Table 8. Results of genetic correlation between IS and UKB traits from pheWAS analysis.	Supplementary Table 8. Results of genetic correlation between IS and UKB traits from pheWAS analysis.	Supplementary Table 8. Results of genetic correlation between IS and UKB traits from pheWAS analysis.	Supplementary Table 8. Results of genetic correlation between IS and UKB traits from pheWAS analysis.	Supplementary Table 8. Results of genetic correlation between IS and UKB traits from pheWAS analysis.	Supplementary Table 8. Results of genetic correlation between IS and UKB traits from pheWAS analysis.	Supplementary Table 8. Results of genetic correlation between IS and UKB traits from pheWAS analysis.	Supplementary Table 8. Results of genetic correlation between IS and UKB traits from pheWAS analysis.	Supplementary Table 8. Results of genetic correlation between IS and UKB traits from pheWAS analysis.	Supplementary Table 8. Results of genetic correlation between IS and UKB traits from pheWAS analysis.	Supplementary Table 8. Results of genetic correlation between IS and UKB traits from pheWAS analysis.	Supplementary Table 8. Results of genetic correlation between IS and UKB traits from pheWAS analysis.	Supplementary Table 8. Results of genetic correlation between IS and UKB traits from pheWAS analysis.	Supplementary Table 8. Results of genetic correlation between IS and UKB traits from pheWAS analysis.	Supplementary Table 8. Results of genetic correlation between IS and UKB traits from pheWAS analysis.	Supplementary Table 8. Results of genetic correlation between IS and UKB traits from pheWAS analysis.	Supplementary Table 8. Results of genetic correlation between IS and UKB traits from pheWAS analysis.	Supplementary Table 8. Results of genetic correlation between IS and UKB traits from pheWAS analysis.	Supplementary Table 8. Results of genetic correlation between IS and UKB traits from pheWAS analysis.	Supplementary Table 8. Results of genetic correlation between IS and UKB traits from pheWAS analysis.	Supplementary Table 8. Results of genetic correlation between IS and UKB traits from pheWAS analysis.	Supplementary Table 8. Results of genetic correlation between IS and UKB traits from pheWAS analysis.	Supplementary Table 8. Results of genetic correlation between IS and UKB traits from pheWAS analysis.	Supplementary Table 8. Results of genetic correlation between IS and UKB traits from pheWAS analysis.	Supplementary Table 8. Results of genetic correlation between IS and UKB traits from pheWAS analysis.	Supplementary Table 8. Results of genetic correlation between IS and UKB traits from pheWAS analysis.	Supplementary Table 8. Results of genetic correlation between IS and UKB traits from pheWAS analysis.	Supplementary Table 8. Results of genetic correlation between IS and UKB traits from pheWAS analysis.	Supplementary Table 8. Results of genetic correlation between IS and UKB traits from pheWAS analysis.	Supplementary Table 8. Results of genetic correlation between IS and UKB traits from pheWAS analysis.	Supplementary Table 8. Results of genetic correlation between IS and UKB traits from pheWAS analysis.	Supplementary Table 8. Results of genetic correlation between IS and UKB traits from pheWAS analysis.	Supplementary Table 8. Results of genetic correlation between IS and UKB traits from pheWAS analysis.	Supplementary Table 8. Results of genetic correlation between IS and UKB traits from pheWAS analysis.	Supplementary Table 8. Results of genetic correlation between IS and UKB traits from pheWAS analysis.	Supplementary Table 8. Results of genetic correlation between IS and UKB traits from pheWAS analysis.	Supplementary Table 8. Results of genetic correlation between IS and UKB traits from pheWAS analysis.	Supplementary Table 8. Results of genetic correlation between IS and UKB traits from pheWAS analysis.	Supplementary Table 8. Results of genetic correlation between IS and UKB traits from pheWAS analysis.	Supplementary Table 8. Results of genetic correlation between IS and UKB traits from pheWAS analysis.	Supplementary Table 8. Results of genetic correlation between IS and UKB traits from pheWAS analysis.	Supplementary Table 8. Results of genetic correlation between IS and UKB traits from pheWAS analysis.	Supplementary Table 8. Results of genetic correlation between IS and UKB traits from pheWAS analysis.	Supplementary Table 8. Results of genetic correlation between IS and UKB traits from pheWAS analysis.	Supplementary Table 8. Results of genetic correlation between IS and UKB traits from pheWAS analysis.	Supplementary Table 8. Results of genetic correlation between IS and UKB traits from pheWAS analysis.	Supplementary Table 8. Results of genetic correlation between IS and UKB traits from pheWAS analysis.	Supplementary Table 8. Results of genetic correlation between IS and UKB traits from pheWAS analysis.	Supplementary Table 8. Results of genetic correlation between IS and UKB traits from pheWAS analysis.	Supplementary Table 8. Results of genetic correlation between IS and UKB traits from pheWAS analysis.	Supplementary Table 8. Results of genetic correlation between IS and UKB traits from pheWAS analysis.	Supplementary Table 8. Results of genetic correlation between IS and UKB traits from pheWAS analysis.	Supplementary Table 8. Results of genetic correlation between IS and UKB traits from pheWAS analysis.	Supplementary Table 8. Results of genetic correlation between IS and UKB traits from pheWAS analysis.	Supplementary Table 8. Results of genetic correlation between IS and UKB traits from pheWAS analysis.	Supplementary Table 8. Results of genetic correlation between IS and UKB traits from pheWAS analysis.	Supplementary Table 8. Results of genetic correlation between IS and UKB traits from pheWAS analysis.	Supplementary Table 8. Results of genetic correlation between IS and UKB traits from pheWAS analysis.	Supplementary Table 8. Results of genetic correlation between IS and UKB traits from pheWAS analysis.	Supplementary Table 8. Results of genetic correlation between IS and UKB traits from pheWAS analysis.	Supplementary Table 8. Results of genetic correlation between IS and UKB traits from pheWAS analysis.	Supplementary Table 8. Results of genetic correlation between IS and UKB traits from pheWAS analysis.	Supplementary Table 8. Results of genetic correlation between IS and UKB traits from pheWAS analysis.	Supplementary Table 8. Results of genetic correlation between IS and UKB traits from pheWAS analysis.	Supplementary Table 8. Results of genetic correlation between IS and UKB traits from pheWAS analysis.	Supplementary Table 8. Results of genetic correlation between IS and UKB traits from pheWAS analysis.	Supplementary Table 8. Results of genetic correlation between IS and UKB traits from pheWAS analysis.	Supplementary Table 8. Results of genetic correlation between IS and UKB traits from pheWAS analysis.	Supplementary Table 8. Results of genetic correlation between IS and UKB traits from pheWAS analysis.	Supplementary Table 8. Results of genetic correlation between IS and UKB traits from pheWAS analysis.	Supplementary Table 8. Results of genetic correlation between IS and UKB traits from pheWAS analysis.	Supplementary Table 8. Results of genetic correlation between IS and UKB traits from pheWAS analysis.	Supplementary Table 8. Results of genetic correlation between IS and UKB traits from pheWAS analysis.	Supplementary Table 8. Results of genetic correlation between IS and UKB traits from pheWAS analysis.	Supplementary Table 8. Results of genetic correlation between IS and UKB traits from pheWAS analysis.	Supplementary Table 8. Results of genetic correlation between IS and UKB traits from pheWAS analysis.	Supplementary Table 8. Results of genetic correlation between IS and UKB traits from pheWAS analysis.	Supplementary Table 8. Results of genetic correlation between IS and UKB traits from pheWAS analysis.	Supplementary Table 8. Results of genetic correlation between IS and UKB traits from pheWAS analysis.	Supplementary Table 8. Results of genetic correlation between IS and UKB traits from pheWAS analysis.	Supplementary Table 8. Results of genetic correlation between IS and UKB traits from pheWAS analysis.	Supplementary Table 8. Results of genetic correlation between IS and UKB traits from pheWAS analysis.	Supplementary Table 8. Results of genetic correlation between IS and UKB traits from pheWAS analysis.	Supplementary Table 8. Results of genetic correlation between IS and UKB traits from pheWAS analysis.	Supplementary Table 8. Results of genetic correlation between IS and UKB traits from pheWAS analysis.	Supplementary Table 8. Results of genetic correlation between IS and UKB traits from pheWAS analysis.	Supplementary Table 8. Results of genetic correlation between IS and UKB traits from pheWAS analysis.	Supplementary Table 8. Results of genetic correlation between IS and UKB traits from pheWAS analysis.	Supplementary Table 8. Results of genetic correlation between IS and UKB traits from pheWAS analysis.	Supplementary Table 8. Results of genetic correlation between IS and UKB traits from pheWAS analysis.	Supplementary Table 8. Results of genetic correlation between IS and UKB traits from pheWAS analysis.	Supplementary Table 8. Results of genetic correlation between IS and UKB traits from pheWAS analysis.	Supplementary Table 8. Results of genetic correlation between IS and UKB traits from pheWAS analysis.	Supplementary Table 8. Results of genetic correlation between IS and UKB traits from pheWAS analysis.	Supplementary Table 8. Results of genetic correlation between IS and UKB traits from pheWAS analysis.	Supplementary Table 8. Results of genetic correlation between IS and UKB traits from pheWAS analysis.	Supplementary Table 8. Results of genetic correlation between IS and UKB traits from pheWAS analysis.	Supplementary Table 8. Results of genetic correlation between IS and UKB traits from pheWAS analysis.	Supplementary Table 8. Results of genetic correlation between IS and UKB traits from pheWAS analysis.	Supplementary Table 8. Results of genetic correlation between IS and UKB traits from pheWAS analysis.	Supplementary Table 8. Results of genetic correlation between IS and UKB traits from pheWAS analysis.	Supplementary Table 8. Results of genetic correlation between IS and UKB traits from pheWAS analysis.	Supplementary Table 8. Results of genetic correlation between IS and UKB traits from pheWAS analysis.	Supplementary Table 8. Results of genetic correlation between IS and UKB traits from pheWAS analysis.	Supplementary Table 8. Results of genetic correlation between IS and UKB traits from pheWAS analysis.	Supplementary Table 8. Results of genetic correlation between IS and UKB traits from pheWAS analysis.	Supplementary Table 8. Results of genetic correlation between IS and UKB traits from pheWAS analysis.	Supplementary Table 8. Results of genetic correlation between IS and UKB traits from pheWAS analysis.	Supplementary Table 8. Results of genetic correlation between IS and UKB traits from pheWAS analysis.	Supplementary Table 8. Results of genetic correlation between IS and UKB traits from pheWAS analysis.	Supplementary Table 8. Results of genetic correlation between IS and UKB traits from pheWAS analysis.	Supplementary Table 8. Results of genetic correlation between IS and UKB traits from pheWAS analysis.	Supplementary Table 8. Results of genetic correlation between IS and UKB traits from pheWAS analysis.	Supplementary Table 8. Results of genetic correlation between IS and UKB traits from pheWAS analysis.	Supplementary Table 8. Results of genetic correlation between IS and UKB traits from pheWAS analysis.	Supplementary Table 8. Results of genetic correlation between IS and UKB traits from pheWAS analysis.	Supplementary Table 8. Results of genetic correlation between IS and UKB traits from pheWAS analysis.	Supplementary Table 8. Results of genetic correlation between IS and UKB traits from pheWAS analysis.	Supplementary Table 8. Results of genetic correlation between IS and UKB traits from pheWAS analysis.	Supplementary Table 8. Results of genetic correlation between IS and UKB traits from pheWAS analysis.	Supplementary Table 8. Results of genetic correlation between IS and UKB traits from pheWAS analysis.	Supplementary Table 8. Results of genetic correlation between IS and UKB traits from pheWAS analysis.	Supplementary Table 8. Results of genetic correlation between IS and UKB traits from pheWAS analysis.	Supplementary Table 8. Results of genetic correlation between IS and UKB traits from pheWAS analysis.	Supplementary Table 8. Results of genetic correlation between IS and UKB traits from pheWAS analysis.	Supplementary Table 8. Results of genetic correlation between IS and UKB traits from pheWAS analysis.	Supplementary Table 8. Results of genetic correlation between IS and UKB traits from pheWAS analysis.	Supplementary Table 8. Results of genetic correlation between IS and UKB traits from pheWAS analysis.	Supplementary Table 8. Results of genetic correlation between IS and UKB traits from pheWAS analysis.	Supplementary Table 8. Results of genetic correlation between IS and UKB traits from pheWAS analysis.	Supplementary Table 8. Results of genetic correlation between IS and UKB traits from pheWAS analysis.	Supplementary Table 8. Results of genetic correlation between IS and UKB traits from pheWAS analysis.	Supplementary Table 8. Results of genetic correlation between IS and UKB traits from pheWAS analysis.	Supplementary Table 8. Results of genetic correlation between IS and UKB traits from pheWAS analysis.	Supplementary Table 8. Results of genetic correlation between IS and UKB traits from pheWAS analysis.	Supplementary Table 8. Results of genetic correlation between IS and UKB traits from pheWAS analysis.	Supplementary Table 8. Results of genetic correlation between IS and UKB traits from pheWAS analysis.	Supplementary Table 8. Results of genetic correlation between IS and UKB traits from pheWAS analysis.	Supplementary Table 8. Results of genetic correlation between IS and UKB traits from pheWAS analysis.	Supplementary Table 8. Results of genetic correlation between IS and UKB traits from pheWAS analysis.	Supplementary Table 8. Results of genetic correlation between IS and UKB traits from pheWAS analysis.	Supplementary Table 8. Results of genetic correlation between IS and UKB traits from pheWAS analysis.	Supplementary Table 8. Results of genetic correlation between IS and UKB traits from pheWAS analysis.	Supplementary Table 8. Results of genetic correlation between IS and UKB traits from pheWAS analysis.	Supplementary Table 8. Results of genetic correlation between IS and UKB traits from pheWAS analysis.	Supplementary Table 8. Results of genetic correlation between IS and UKB traits from pheWAS analysis.	Supplementary Table 8. Results of genetic correlation between IS and UKB traits from pheWAS analysis.	Supplementary Table 8. Results of genetic correlation between IS and UKB traits from pheWAS analysis.	Supplementary Table 8. Results of genetic correlation between IS and UKB traits from pheWAS analysis.	Supplementary Table 8. Results of genetic correlation between IS and UKB traits from pheWAS analysis.	Supplementary Table 8. Results of genetic correlation between IS and UKB traits from pheWAS analysis.	Supplementary Table 8. Results of genetic correlation between IS and UKB traits from pheWAS analysis.	Supplementary Table 8. Results of genetic correlation between IS and UKB traits from pheWAS analysis.	Supplementary Table 8. Results of genetic correlation between IS and UKB traits from pheWAS analysis.	Supplementary Table 8. Results of genetic correlation between IS and UKB traits from pheWAS analysis.	Supplementary Table 8. Results of genetic correlation between IS and UKB traits from pheWAS analysis.	Supplementary Table 8. Results of genetic correlation between IS and UKB traits from pheWAS analysis.	Supplementary Table 8. Results of genetic correlation between IS and UKB traits from pheWAS analysis.	Supplementary Table 8. Results of genetic correlation between IS and UKB traits from pheWAS analysis.	Supplementary Table 8. Results of genetic correlation between IS and UKB traits from pheWAS analysis.	Supplementary Table 8. Results of genetic correlation between IS and UKB traits from pheWAS analysis.	Supplementary Table 8. Results of genetic correlation between IS and UKB traits from pheWAS analysis.	Supplementary Table 8. Results of genetic correlation between IS and UKB traits from pheWAS analysis.	Supplementary Table 8. Results of genetic correlation between IS and UKB traits from pheWAS analysis.	Supplementary Table 8. Results of genetic correlation between IS and UKB traits from pheWAS analysis.	Supplementary Table 8. Results of genetic correlation between IS and UKB traits from pheWAS analysis.	Supplementary Table 8. Results of genetic correlation between IS and UKB traits from pheWAS analysis.	Supplementary Table 8. Results of genetic correlation between IS and UKB traits from pheWAS analysis.	Supplementary Table 8. Results of genetic correlation between IS and UKB traits from pheWAS analysis.	Supplementary Table 8. Results of genetic correlation between IS and UKB traits from pheWAS analysis.	Supplementary Table 8. Results of genetic correlation between IS and UKB traits from pheWAS analysis.	Supplementary Table 8. Results of genetic correlation between IS and UKB traits from pheWAS analysis.	Supplementary Table 8. Results of genetic correlation between IS and UKB traits from pheWAS analysis.	Supplementary Table 8. Results of genetic correlation between IS and UKB traits from pheWAS analysis.	Supplementary Table 8. Results of genetic correlation between IS and UKB traits from pheWAS analysis.	Supplementary Table 8. Results of genetic correlation between IS and UKB traits from pheWAS analysis.	Supplementary Table 8. Results of genetic correlation between IS and UKB traits from pheWAS analysis.	Supplementary Table 8. Results of genetic correlation between IS and UKB traits from pheWAS analysis.	Supplementary Table 8. Results of genetic correlation between IS and UKB traits from pheWAS analysis.	Supplementary Table 8. Results of genetic correlation between IS and UKB traits from pheWAS analysis.	Supplementary Table 8. Results of genetic correlation between IS and UKB traits from pheWAS analysis.	Supplementary Table 8. Results of genetic correlation between IS and UKB traits from pheWAS analysis.	Supplementary Table 8. Results of genetic correlation between IS and UKB traits from pheWAS analysis.	Supplementary Table 8. Results of genetic correlation between IS and UKB traits from pheWAS analysis.	Supplementary Table 8. Results of genetic correlation between IS and UKB traits from pheWAS analysis.	Supplementary Table 8. Results of genetic correlation between IS and UKB traits from pheWAS analysis.	Supplementary Table 8. Results of genetic correlation between IS and UKB traits from pheWAS analysis.	Supplementary Table 8. Results of genetic correlation between IS and UKB traits from pheWAS analysis.	Supplementary Table 8. Results of genetic correlation between IS and UKB traits from pheWAS analysis.	Supplementary Table 8. Results of genetic correlation between IS and UKB traits from pheWAS analysis.	Supplementary Table 8. Results of genetic correlation between IS and UKB traits from pheWAS analysis.	Supplementary Table 8. Results of genetic correlation between IS and UKB traits from pheWAS analysis.	Supplementary Table 8. Results of genetic correlation between IS and UKB traits from pheWAS analysis.	Supplementary Table 8. Results of genetic correlation between IS and UKB traits from pheWAS analysis.	Supplementary Table 8. Results of genetic correlation between IS and UKB traits from pheWAS analysis.	Supplementary Table 8. Results of genetic correlation between IS and UKB traits from pheWAS analysis.	Supplementary Table 8. Results of genetic correlation between IS and UKB traits from pheWAS analysis.	Supplementary Table 8. Results of genetic correlation between IS and UKB traits from pheWAS analysis.	Supplementary Table 8. Results of genetic correlation between IS and UKB traits from pheWAS analysis.	Supplementary Table 8. Results of genetic correlation between IS and UKB traits from pheWAS analysis.	Supplementary Table 8. Results of genetic correlation between IS and UKB traits from pheWAS analysis.	Supplementary Table 8. Results of genetic correlation between IS and UKB traits from pheWAS analysis.	Supplementary Table 8. Results of genetic correlation between IS and UKB traits from pheWAS analysis.	Supplementary Table 8. Results of genetic correlation between IS and UKB traits from pheWAS analysis.	Supplementary Table 8. Results of genetic correlation between IS and UKB traits from pheWAS analysis.	Supplementary Table 8. Results of genetic correlation between IS and UKB traits from pheWAS analysis.	Supplementary Table 8. Results of genetic correlation between IS and UKB traits from pheWAS analysis.	Supplementary Table 8. Results of genetic correlation between IS and UKB traits from pheWAS analysis.	Supplementary Table 8. Results of genetic correlation between IS and UKB traits from pheWAS analysis.	Supplementary Table 8. Results of genetic correlation between IS and UKB traits from pheWAS analysis.	Supplementary Table 8. Results of genetic correlation between IS and UKB traits from pheWAS analysis.	Supplementary Table 8. Results of genetic correlation between IS and UKB traits from pheWAS analysis.	Supplementary Table 8. Results of genetic correlation between IS and UKB traits from pheWAS analysis.	Supplementary Table 8. Results of genetic correlation between IS and UKB traits from pheWAS analysis.	Supplementary Table 8. Results of genetic correlation between IS and UKB traits from pheWAS analysis.	Supplementary Table 8. Results of genetic correlation between IS and UKB traits from pheWAS analysis.	Supplementary Table 8. Results of genetic correlation between IS and UKB traits from pheWAS analysis.	Supplementary Table 8. Results of genetic correlation between IS and UKB traits from pheWAS analysis.	Supplementary Table 8. Results of genetic correlation between IS and UKB traits from pheWAS analysis.	Supplementary Table 8. Results of genetic correlation between IS and UKB traits from pheWAS analysis.	Supplementary Table 8. Results of genetic correlation between IS and UKB traits from pheWAS analysis.	Supplementary Table 8. Results of genetic correlation between IS and UKB traits from pheWAS analysis.	Supplementary Table 8. Results of genetic correlation between IS and UKB traits from pheWAS analysis.	Supplementary Table 8. Results of genetic correlation between IS and UKB traits from pheWAS analysis.	Supplementary Table 8. Results of genetic correlation between IS and UKB traits from pheWAS analysis.	Supplementary Table 8. Results of genetic correlation between IS and UKB traits from pheWAS analysis.	Supplementary Table 8. Results of genetic correlation between IS and UKB traits from pheWAS analysis.	Supplementary Table 8. Results of genetic correlation between IS and UKB traits from pheWAS analysis.	Supplementary Table 8. Results of genetic correlation between IS and UKB traits from pheWAS analysis.	Supplementary Table 8. Results of genetic correlation between IS and UKB traits from pheWAS analysis.	Supplementary Table 8. Results of genetic correlation between IS and UKB traits from pheWAS analysis.	Supplementary Table 8. Results of genetic correlation between IS and UKB traits from pheWAS analysis.	Supplementary Table 8. Results of genetic correlation between IS and UKB traits from pheWAS analysis.	Supplementary Table 8. Results of genetic correlation between IS and UKB traits from pheWAS analysis.	Supplementary Table 8. Results of genetic correlation between IS and UKB traits from pheWAS analysis.	Supplementary Table 8. Results of genetic correlation between IS and UKB traits from pheWAS analysis.	Supplementary Table 8. Results of genetic correlation between IS and UKB traits from pheWAS analysis.	Supplementary Table 8. Results of genetic correlation between IS and UKB traits from pheWAS analysis.	Supplementary Table 8. Results of genetic correlation between IS and UKB traits from pheWAS analysis.	Supplementary Table 8. Results of genetic correlation between IS and UKB traits from pheWAS analysis.	Supplementary Table 8. Results of genetic correlation between IS and UKB traits from pheWAS analysis.	Supplementary Table 8. Results of genetic correlation between IS and UKB traits from pheWAS analysis.	Supplementary Table 8. Results of genetic correlation between IS and UKB traits from pheWAS analysis.	Supplementary Table 8. Results of genetic correlation between IS and UKB traits from pheWAS analysis.	Supplementary Table 8. Results of genetic correlation between IS and UKB traits from pheWAS analysis.	Supplementary Table 8. Results of genetic correlation between IS and UKB traits from pheWAS analysis.	Supplementary Table 8. Results of genetic correlation between IS and UKB traits from pheWAS analysis.	Supplementary Table 8. Results of genetic correlation between IS and UKB traits from pheWAS analysis.	Supplementary Table 8. Results of genetic correlation between IS and UKB traits from pheWAS analysis.	Supplementary Table 8. Results of genetic correlation between IS and UKB traits from pheWAS analysis.	Supplementary Table 8. Results of genetic correlation between IS and UKB traits from pheWAS analysis.	Supplementary Table 8. Results of genetic correlation between IS and UKB traits from pheWAS analysis.	Supplementary Table 8. Results of genetic correlation between IS and UKB traits from pheWAS analysis.	Supplementary Table 8. Results of genetic correlation between IS and UKB traits from pheWAS analysis.	Supplementary Table 8. Results of genetic correlation between IS and UKB traits from pheWAS analysis.	Supplementary Table 8. Results of genetic correlation between IS and UKB traits from pheWAS analysis.	Supplementary Table 8. Results of genetic correlation between IS and UKB traits from pheWAS analysis.	Supplementary Table 8. Results of genetic correlation between IS and UKB traits from pheWAS analysis.	Supplementary Table 8. Results of genetic correlation between IS and UKB traits from pheWAS analysis.	Supplementary Table 8. Results of genetic correlation between IS and UKB traits from pheWAS analysis.	Supplementary Table 8. Results of genetic correlation between IS and UKB traits from pheWAS analysis.	Supplementary Table 8. Results of genetic correlation between IS and UKB traits from pheWAS analysis.	Supplementary Table 8. Results of genetic correlation between IS and UKB traits from pheWAS analysis.	Supplementary Table 8. Results of genetic correlation between IS and UKB traits from pheWAS analysis.	Supplementary Table 8. Results of genetic correlation between IS and UKB traits from pheWAS analysis.	Supplementary Table 8. Results of genetic correlation between IS and UKB traits from pheWAS analysis.	Supplementary Table 8. Results of genetic correlation between IS and UKB traits from pheWAS analysis.	Supplementary Table 8. Results of genetic correlation between IS and UKB traits from pheWAS analysis.	Supplementary Table 8. Results of genetic correlation between IS and UKB traits from pheWAS analysis.	Supplementary Table 8. Results of genetic correlation between IS and UKB traits from pheWAS analysis.	Supplementary Table 8. Results of genetic correlation between IS and UKB traits from pheWAS analysis.	Supplementary Table 8. Results of genetic correlation between IS and UKB traits from pheWAS analysis.	Supplementary Table 8. Results of genetic correlation between IS and UKB traits from pheWAS analysis.	Supplementary Table 8. Results of genetic correlation between IS and UKB traits from pheWAS analysis.	Supplementary Table 8. Results of genetic correlation between IS and UKB traits from pheWAS analysis.	Supplementary Table 8. Results of genetic correlation between IS and UKB traits from pheWAS analysis.	Supplementary Table 8. Results of genetic correlation between IS and UKB traits from pheWAS analysis.	Supplementary Table 8. Results of genetic correlation between IS and UKB traits from pheWAS analysis.	Supplementary Table 8. Results of genetic correlation between IS and UKB traits from pheWAS analysis.	Supplementary Table 8. Results of genetic correlation between IS and UKB traits from pheWAS analysis.	Supplementary Table 8. Results of genetic correlation between IS and UKB traits from pheWAS analysis.	Supplementary Table 8. Results of genetic correlation between IS and UKB traits from pheWAS analysis.	Supplementary Table 8. Results of genetic correlation between IS and UKB traits from pheWAS analysis.	Supplementary Table 8. Results of genetic correlation between IS and UKB traits from pheWAS analysis.	Supplementary Table 8. Results of genetic correlation between IS and UKB traits from pheWAS analysis.	Supplementary Table 8. Results of genetic correlation between IS and UKB traits from pheWAS analysis.	Supplementary Table 8. Results of genetic correlation between IS and UKB traits from pheWAS analysis.	Supplementary Table 8. Results of genetic correlation between IS and UKB traits from pheWAS analysis.	Supplementary Table 8. Results of genetic correlation between IS and UKB traits from pheWAS analysis.	Supplementary Table 8. Results of genetic correlation between IS and UKB traits from pheWAS analysis.	Supplementary Table 8. Results of genetic correlation between IS and UKB traits from pheWAS analysis.	Supplementary Table 8. Results of genetic correlation between IS and UKB traits from pheWAS analysis.	Supplementary Table 8. Results of genetic correlation between IS and UKB traits from pheWAS analysis.	Supplementary Table 8. Results of genetic correlation between IS and UKB traits from pheWAS analysis.	Supplementary Table 8. Results of genetic correlation between IS and UKB traits from pheWAS analysis.	Supplementary Table 8. Results of genetic correlation between IS and UKB traits from pheWAS analysis.	Supplementary Table 8. Results of genetic correlation between IS and UKB traits from pheWAS analysis.	Supplementary Table 8. Results of genetic correlation between IS and UKB traits from pheWAS analysis.	Supplementary Table 8. Results of genetic correlation between IS and UKB traits from pheWAS analysis.	Supplementary Table 8. Results of genetic correlation between IS and UKB traits from pheWAS analysis.	Supplementary Table 8. Results of genetic correlation between IS and UKB traits from pheWAS analysis.	Supplementary Table 8. Results of genetic correlation between IS and UKB traits from pheWAS analysis.	Supplementary Table 8. Results of genetic correlation between IS and UKB traits from pheWAS analysis.	Supplementary Table 8. Results of genetic correlation between IS and UKB traits from pheWAS analysis.	Supplementary Table 8. Results of genetic correlation between IS and UKB traits from pheWAS analysis.	Supplementary Table 8. Results of genetic correlation between IS and UKB traits from pheWAS analysis.	Supplementary Table 8. Results of genetic correlation between IS and UKB traits from pheWAS analysis.	Supplementary Table 8. Results of genetic correlation between IS and UKB traits from pheWAS analysis.	Supplementary Table 8. Results of genetic correlation between IS and UKB traits from pheWAS analysis.	Supplementary Table 8. Results of genetic correlation between IS and UKB traits from pheWAS analysis.	Supplementary Table 8. Results of genetic correlation between IS and UKB traits from pheWAS analysis.	Supplementary Table 8. Results of genetic correlation between IS and UKB traits from pheWAS analysis.	Supplementary Table 8. Results of genetic correlation between IS and UKB traits from pheWAS analysis.	Supplementary Table 8. Results of genetic correlation between IS and UKB traits from pheWAS analysis.	Supplementary Table 8. Results of genetic correlation between IS and UKB traits from pheWAS analysis.	Supplementary Table 8. Results of genetic correlation between IS and UKB traits from pheWAS analysis.	Supplementary Table 8. Results of genetic correlation between IS and UKB traits from pheWAS analysis.	Supplementary Table 8. Results of genetic correlation between IS and UKB traits from pheWAS analysis.	Supplementary Table 8. Results of genetic correlation between IS and UKB traits from pheWAS analysis.	Supplementary Table 8. Results of genetic correlation between IS and UKB traits from pheWAS analysis.	Supplementary Table 8. Results of genetic correlation between IS and UKB traits from pheWAS analysis.	Supplementary Table 8. Results of genetic correlation between IS and UKB traits from pheWAS analysis.	Supplementary Table 8. Results of genetic correlation between IS and UKB traits from pheWAS analysis.	Supplementary Table 8. Results of genetic correlation between IS and UKB traits from pheWAS analysis.	Supplementary Table 8. Results of genetic correlation between IS and UKB traits from pheWAS analysis.	Supplementary Table 8. Results of genetic correlation between IS and UKB traits from pheWAS analysis.	Supplementary Table 8. Results of genetic correlation between IS and UKB traits from pheWAS analysis.	Supplementary Table 8. Results of genetic correlation between IS and UKB traits from pheWAS analysis.	Supplementary Table 8. Results of genetic correlation between IS and UKB traits from pheWAS analysis.	Supplementary Table 8. Results of genetic correlation between IS and UKB traits from pheWAS analysis.	Supplementary Table 8. Results of genetic correlation between IS and UKB traits from pheWAS analysis.	Supplementary Table 8. Results of genetic correlation between IS and UKB traits from pheWAS analysis.	Supplementary Table 8. Results of genetic correlation between IS and UKB traits from pheWAS analysis.	Supplementary Table 8. Results of genetic correlation between IS and UKB traits from pheWAS analysis.	Supplementary Table 8. Results of genetic correlation between IS and UKB traits from pheWAS analysis.	Supplementary Table 8. Results of genetic correlation between IS and UKB traits from pheWAS analysis.	Supplementary Table 8. Results of genetic correlation between IS and UKB traits from pheWAS analysis.	Supplementary Table 8. Results of genetic correlation between IS and UKB traits from pheWAS analysis.	Supplementary Table 8. Results of genetic correlation between IS and UKB traits from pheWAS analysis.	Supplementary Table 8. Results of genetic correlation between IS and UKB traits from pheWAS analysis.	Supplementary Table 8. Results of genetic correlation between IS and UKB traits from pheWAS analysis.	Supplementary Table 8. Results of genetic correlation between IS and UKB traits from pheWAS analysis.	Supplementary Table 8. Results of genetic correlation between IS and UKB traits from pheWAS analysis.	Supplementary Table 8. Results of genetic correlation between IS and UKB traits from pheWAS analysis.	Supplementary Table 8. Results of genetic correlation between IS and UKB traits from pheWAS analysis.	Supplementary Table 8. Results of genetic correlation between IS and UKB traits from pheWAS analysis.	Supplementary Table 8. Results of genetic correlation between IS and UKB traits from pheWAS analysis.	Supplementary Table 8. Results of genetic correlation between IS and UKB traits from pheWAS analysis.	Supplementary Table 8. Results of genetic correlation between IS and UKB traits from pheWAS analysis.	Supplementary Table 8. Results of genetic correlation between IS and UKB traits from pheWAS analysis.	Supplementary Table 8. Results of genetic correlation between IS and UKB traits from pheWAS analysis.	Supplementary Table 8. Results of genetic correlation between IS and UKB traits from pheWAS analysis.	Supplementary Table 8. Results of genetic correlation between IS and UKB traits from pheWAS analysis.	Supplementary Table 8. Results of genetic correlation between IS and UKB traits from pheWAS analysis.	Supplementary Table 8. Results of genetic correlation between IS and UKB traits from pheWAS analysis.	Supplementary Table 8. Results of genetic correlation between IS and UKB traits from pheWAS analysis.	Supplementary Table 8. Results of genetic correlation between IS and UKB traits from pheWAS analysis.	Supplementary Table 8. Results of genetic correlation between IS and UKB traits from pheWAS analysis.	Supplementary Table 8. Results of genetic correlation between IS and UKB traits from pheWAS analysis.	Supplementary Table 8. Results of genetic correlation between IS and UKB traits from pheWAS analysis.	Supplementary Table 8. Results of genetic correlation between IS and UKB traits from pheWAS analysis.	Supplementary Table 8. Results of genetic correlation between IS and UKB traits from pheWAS analysis.	Supplementary Table 8. Results of genetic correlation between IS and UKB traits from pheWAS analysis.	Supplementary Table 8. Results of genetic correlation between IS and UKB traits from pheWAS analysis.	Supplementary Table 8. Results of genetic correlation between IS and UKB traits from pheWAS analysis.	Supplementary Table 8. Results of genetic correlation between IS and UKB traits from pheWAS analysis.	Supplementary Table 8. Results of genetic correlation between IS and UKB traits from pheWAS analysis.	Supplementary Table 8. Results of genetic correlation between IS and UKB traits from pheWAS analysis.	Supplementary Table 8. Results of genetic correlation between IS and UKB traits from pheWAS analysis.	Supplementary Table 8. Results of genetic correlation between IS and UKB traits from pheWAS analysis.	Supplementary Table 8. Results of genetic correlation between IS and UKB traits from pheWAS analysis.	Supplementary Table 8. Results of genetic correlation between IS and UKB traits from pheWAS analysis.	Supplementary Table 8. Results of genetic correlation between IS and UKB traits from pheWAS analysis.	Supplementary Table 8. Results of genetic correlation between IS and UKB traits from pheWAS analysis.	Supplementary Table 8. Results of genetic correlation between IS and UKB traits from pheWAS analysis.	Supplementary Table 8. Results of genetic correlation between IS and UKB traits from pheWAS analysis.	Supplementary Table 8. Results of genetic correlation between IS and UKB traits from pheWAS analysis.	Supplementary Table 8. Results of genetic correlation between IS and UKB traits from pheWAS analysis.	Supplementary Table 8. Results of genetic correlation between IS and UKB traits from pheWAS analysis.	Supplementary Table 8. Results of genetic correlation between IS and UKB traits from pheWAS analysis.	Supplementary Table 8. Results of genetic correlation between IS and UKB traits from pheWAS analysis.	Supplementary Table 8. Results of genetic correlation between IS and UKB traits from pheWAS analysis.	Supplementary Table 8. Results of genetic correlation between IS and UKB traits from pheWAS analysis.	Supplementary Table 8. Results of genetic correlation between IS and UKB traits from pheWAS analysis.	Supplementary Table 8. Results of genetic correlation between IS and UKB traits from pheWAS analysis.	Supplementary Table 8. Results of genetic correlation between IS and UKB traits from pheWAS analysis.	Supplementary Table 8. Results of genetic correlation between IS and UKB traits from pheWAS analysis.	Supplementary Table 8. Results of genetic correlation between IS and UKB traits from pheWAS analysis.	Supplementary Table 8. Results of genetic correlation between IS and UKB traits from pheWAS analysis.	Supplementary Table 8. Results of genetic correlation between IS and UKB traits from pheWAS analysis.	Supplementary Table 8. Results of genetic correlation between IS and UKB traits from pheWAS analysis.	Supplementary Table 8. Results of genetic correlation between IS and UKB traits from pheWAS analysis.	Supplementary Table 8. Results of genetic correlation between IS and UKB traits from pheWAS analysis.	Supplementary Table 8. Results of genetic correlation between IS and UKB traits from pheWAS analysis.	Supplementary Table 8. Results of genetic correlation between IS and UKB traits from pheWAS analysis.	Supplementary Table 8. Results of genetic correlation between IS and UKB traits from pheWAS analysis.	Supplementary Table 8. Results of genetic correlation between IS and UKB traits from pheWAS analysis.	Supplementary Table 8. Results of genetic correlation between IS and UKB traits from pheWAS analysis.	Supplementary Table 8. Results of genetic correlation between IS and UKB traits from pheWAS analysis.	Supplementary Table 8. Results of genetic correlation between IS and UKB traits from pheWAS analysis.	Supplementary Table 8. Results of genetic correlation between IS and UKB traits from pheWAS analysis.	Supplementary Table 8. Results of genetic correlation between IS and UKB traits from pheWAS analysis.	Supplementary Table 8. Results of genetic correlation between IS and UKB traits from pheWAS analysis.	Supplementary Table 8. Results of genetic correlation between IS and UKB traits from pheWAS analysis.	Supplementary Table 8. Results of genetic correlation between IS and UKB traits from pheWAS analysis.	Supplementary Table 8. Results of genetic correlation between IS and UKB traits from pheWAS analysis.	Supplementary Table 8. Results of genetic correlation between IS and UKB traits from pheWAS analysis.	Supplementary Table 8. Results of genetic correlation between IS and UKB traits from pheWAS analysis.	Supplementary Table 8. Results of genetic correlation between IS and UKB traits from pheWAS analysis.	Supplementary Table 8. Results of genetic correlation between IS and UKB traits from pheWAS analysis.	Supplementary Table 8. Results of genetic correlation between IS and UKB traits from pheWAS analysis.	Supplementary Table 8. Results of genetic correlation between IS and UKB traits from pheWAS analysis.	Supplementary Table 8. Results of genetic correlation between IS and UKB traits from pheWAS analysis.	Supplementary Table 8. Results of genetic correlation between IS and UKB traits from pheWAS analysis.	Supplementary Table 8. Results of genetic correlation between IS and UKB traits from pheWAS analysis.	Supplementary Table 8. Results of genetic correlation between IS and UKB traits from pheWAS analysis.	Supplementary Table 8. Results of genetic correlation between IS and UKB traits from pheWAS analysis.	Supplementary Table 8. Results of genetic correlation between IS and UKB traits from pheWAS analysis.	Supplementary Table 8. Results of genetic correlation between IS and UKB traits from pheWAS analysis.	Supplementary Table 8. Results of genetic correlation between IS and UKB traits from pheWAS analysis.	Supplementary Table 8. Results of genetic correlation between IS and UKB traits from pheWAS analysis.	Supplementary Table 8. Results of genetic correlation between IS and UKB traits from pheWAS analysis.	Supplementary Table 8. Results of genetic correlation between IS and UKB traits from pheWAS analysis.	Supplementary Table 8. Results of genetic correlation between IS and UKB traits from pheWAS analysis.	Supplementary Table 8. Results of genetic correlation between IS and UKB traits from pheWAS analysis.	Supplementary Table 8. Results of genetic correlation between IS and UKB traits from pheWAS analysis.	Supplementary Table 8. Results of genetic correlation between IS and UKB traits from pheWAS analysis.	Supplementary Table 8. Results of genetic correlation between IS and UKB traits from pheWAS analysis.	Supplementary Table 8. Results of genetic correlation between IS and UKB traits from pheWAS analysis.	Supplementary Table 8. Results of genetic correlation between IS and UKB traits from pheWAS analysis.	Supplementary Table 8. Results of genetic correlation between IS and UKB traits from pheWAS analysis.	Supplementary Table 8. Results of genetic correlation between IS and UKB traits from pheWAS analysis.	Supplementary Table 8. Results of genetic correlation between IS and UKB traits from pheWAS analysis.	Supplementary Table 8. Results of genetic correlation between IS and UKB traits from pheWAS analysis.	Supplementary Table 8. Results of genetic correlation between IS and UKB traits from pheWAS analysis.	Supplementary Table 8. Results of genetic correlation between IS and UKB traits from pheWAS analysis.	Supplementary Table 8. Results of genetic correlation between IS and UKB traits from pheWAS analysis.	Supplementary Table 8. Results of genetic correlation between IS and UKB traits from pheWAS analysis.	Supplementary Table 8. Results of genetic correlation between IS and UKB traits from pheWAS analysis.	Supplementary Table 8. Results of genetic correlation between IS and UKB traits from pheWAS analysis.	Supplementary Table 8. Results of genetic correlation between IS and UKB traits from pheWAS analysis.	Supplementary Table 8. Results of genetic correlation between IS and UKB traits from pheWAS analysis.	Supplementary Table 8. Results of genetic correlation between IS and UKB traits from pheWAS analysis.	Supplementary Table 8. Results of genetic correlation between IS and UKB traits from pheWAS analysis.	Supplementary Table 8. Results of genetic correlation between IS and UKB traits from pheWAS analysis.	Supplementary Table 8. Results of genetic correlation between IS and UKB traits from pheWAS analysis.	Supplementary Table 8. Results of genetic correlation between IS and UKB traits from pheWAS analysis.	Supplementary Table 8. Results of genetic correlation between IS and UKB traits from pheWAS analysis.	Supplementary Table 8. Results of genetic correlation between IS and UKB traits from pheWAS analysis.	Supplementary Table 8. Results of genetic correlation between IS and UKB traits from pheWAS analysis.	Supplementary Table 8. Results of genetic correlation between IS and UKB traits from pheWAS analysis.	Supplementary Table 8. Results of genetic correlation between IS and UKB traits from pheWAS analysis.	Supplementary Table 8. Results of genetic correlation between IS and UKB traits from pheWAS analysis.	Supplementary Table 8. Results of genetic correlation between IS and UKB traits from pheWAS analysis.	Supplementary Table 8. Results of genetic correlation between IS and UKB traits from pheWAS analysis.	Supplementary Table 8. Results of genetic correlation between IS and UKB traits from pheWAS analysis.	Supplementary Table 8. Results of genetic correlation between IS and UKB traits from pheWAS analysis.	Supplementary Table 8. Results of genetic correlation between IS and UKB traits from pheWAS analysis.	Supplementary Table 8. Results of genetic correlation between IS and UKB traits from pheWAS analysis.	Supplementary Table 8. Results of genetic correlation between IS and UKB traits from pheWAS analysis.	Supplementary Table 8. Results of genetic correlation between IS and UKB traits from pheWAS analysis.	Supplementary Table 8. Results of genetic correlation between IS and UKB traits from pheWAS analysis.	Supplementary Table 8. Results of genetic correlation between IS and UKB traits from pheWAS analysis.	Supplementary Table 8. Results of genetic correlation between IS and UKB traits from pheWAS analysis.	Supplementary Table 8. Results of genetic correlation between IS and UKB traits from pheWAS analysis.	Supplementary Table 8. Results of genetic correlation between IS and UKB traits from pheWAS analysis.	Supplementary Table 8. Results of genetic correlation between IS and UKB traits from pheWAS analysis.	Supplementary Table 8. Results of genetic correlation between IS and UKB traits from pheWAS analysis.	Supplementary Table 8. Results of genetic correlation between IS and UKB traits from pheWAS analysis.	Supplementary Table 8. Results of genetic correlation between IS and UKB traits from pheWAS analysis.	Supplementary Table 8. Results of genetic correlation between IS and UKB traits from pheWAS analysis.	Supplementary Table 8. Results of genetic correlation between IS and UKB traits from pheWAS analysis.	Supplementary Table 8. Results of genetic correlation between IS and UKB traits from pheWAS analysis.	Supplementary Table 8. Results of genetic correlation between IS and UKB traits from pheWAS analysis.	Supplementary Table 8. Results of genetic correlation between IS and UKB traits from pheWAS analysis.	Supplementary Table 8. Results of genetic correlation between IS and UKB traits from pheWAS analysis.	Supplementary Table 8. Results of genetic correlation between IS and UKB traits from pheWAS analysis.	Supplementary Table 8. Results of genetic correlation between IS and UKB traits from pheWAS analysis.	Supplementary Table 8. Results of genetic correlation between IS and UKB traits from pheWAS analysis.	Supplementary Table 8. Results of genetic correlation between IS and UKB traits from pheWAS analysis.	Supplementary Table 8. Results of genetic correlation between IS and UKB traits from pheWAS analysis.	Supplementary Table 8. Results of genetic correlation between IS and UKB traits from pheWAS analysis.	Supplementary Table 8. Results of genetic correlation between IS and UKB traits from pheWAS analysis.	Supplementary Table 8. Results of genetic correlation between IS and UKB traits from pheWAS analysis.	Supplementary Table 8. Results of genetic correlation between IS and UKB traits from pheWAS analysis.	Supplementary Table 8. Results of genetic correlation between IS and UKB traits from pheWAS analysis.	Supplementary Table 8. Results of genetic correlation between IS and UKB traits from pheWAS analysis.	Supplementary Table 8. Results of genetic correlation between IS and UKB traits from pheWAS analysis.	Supplementary Table 8. Results of genetic correlation between IS and UKB traits from pheWAS analysis.	Supplementary Table 8. Results of genetic correlation between IS and UKB traits from pheWAS analysis.	Supplementary Table 8. Results of genetic correlation between IS and UKB traits from pheWAS analysis.	Supplementary Table 8. Results of genetic correlation between IS and UKB traits from pheWAS analysis.	Supplementary Table 8. Results of genetic correlation between IS and UKB traits from pheWAS analysis.	Supplementary Table 8. Results of genetic correlation between IS and UKB traits from pheWAS analysis.	Supplementary Table 8. Results of genetic correlation between IS and UKB traits from pheWAS analysis.	Supplementary Table 8. Results of genetic correlation between IS and UKB traits from pheWAS analysis.	Supplementary Table 8. Results of genetic correlation between IS and UKB traits from pheWAS analysis.	Supplementary Table 8. Results of genetic correlation between IS and UKB traits from pheWAS analysis.	Supplementary Table 8. Results of genetic correlation between IS and UKB traits from pheWAS analysis.	Supplementary Table 8. Results of genetic correlation between IS and UKB traits from pheWAS analysis.	Supplementary Table 8. Results of genetic correlation between IS and UKB traits from pheWAS analysis.	Supplementary Table 8. Results of genetic correlation between IS and UKB traits from pheWAS analysis.	Supplementary Table 8. Results of genetic correlation between IS and UKB traits from pheWAS analysis.	Supplementary Table 8. Results of genetic correlation between IS and UKB traits from pheWAS analysis.	Supplementary Table 8. Results of genetic correlation between IS and UKB traits from pheWAS analysis.	Supplementary Table 8. Results of genetic correlation between IS and UKB traits from pheWAS analysis.	Supplementary Table 8. Results of genetic correlation between IS and UKB traits from pheWAS analysis.	Supplementary Table 8. Results of genetic correlation between IS and UKB traits from pheWAS analysis.	Supplementary Table 8. Results of genetic correlation between IS and UKB traits from pheWAS analysis.	Supplementary Table 8. Results of genetic correlation between IS and UKB traits from pheWAS analysis.	Supplementary Table 8. Results of genetic correlation between IS and UKB traits from pheWAS analysis.	Supplementary Table 8. Results of genetic correlation between IS and UKB traits from pheWAS analysis.	Supplementary Table 8. Results of genetic correlation between IS and UKB traits from pheWAS analysis.	Supplementary Table 8. Results of genetic correlation between IS and UKB traits from pheWAS analysis.	Supplementary Table 8. Results of genetic correlation between IS and UKB traits from pheWAS analysis.	Supplementary Table 8. Results of genetic correlation between IS and UKB traits from pheWAS analysis.	Supplementary Table 8. Results of genetic correlation between IS and UKB traits from pheWAS analysis.	Supplementary Table 8. Results of genetic correlation between IS and UKB traits from pheWAS analysis.	Supplementary Table 8. Results of genetic correlation between IS and UKB traits from pheWAS analysis.	Supplementary Table 8. Results of genetic correlation between IS and UKB traits from pheWAS analysis.	Supplementary Table 8. Results of genetic correlation between IS and UKB traits from pheWAS analysis.	Supplementary Table 8. Results of genetic correlation between IS and UKB traits from pheWAS analysis.	Supplementary Table 8. Results of genetic correlation between IS and UKB traits from pheWAS analysis.	Supplementary Table 8. Results of genetic correlation between IS and UKB traits from pheWAS analysis.	Supplementary Table 8. Results of genetic correlation between IS and UKB traits from pheWAS analysis.	Supplementary Table 8. Results of genetic correlation between IS and UKB traits from pheWAS analysis.	Supplementary Table 8. Results of genetic correlation between IS and UKB traits from pheWAS analysis.	Supplementary Table 8. Results of genetic correlation between IS and UKB traits from pheWAS analysis.	Supplementary Table 8. Results of genetic correlation between IS and UKB traits from pheWAS analysis.	Supplementary Table 8. Results of genetic correlation between IS and UKB traits from pheWAS analysis.	Supplementary Table 8. Results of genetic correlation between IS and UKB traits from pheWAS analysis.	Supplementary Table 8. Results of genetic correlation between IS and UKB traits from pheWAS analysis.	Supplementary Table 8. Results of genetic correlation between IS and UKB traits from pheWAS analysis.	Supplementary Table 8. Results of genetic correlation between IS and UKB traits from pheWAS analysis.	Supplementary Table 8. Results of genetic correlation between IS and UKB traits from pheWAS analysis.	Supplementary Table 8. Results of genetic correlation between IS and UKB traits from pheWAS analysis.	Supplementary Table 8. Results of genetic correlation between IS and UKB traits from pheWAS analysis.	Supplementary Table 8. Results of genetic correlation between IS and UKB traits from pheWAS analysis.	Supplementary Table 8. Results of genetic correlation between IS and UKB traits from pheWAS analysis.	Supplementary Table 8. Results of genetic correlation between IS and UKB traits from pheWAS analysis.	Supplementary Table 8. Results of genetic correlation between IS and UKB traits from pheWAS analysis.	Supplementary Table 8. Results of genetic correlation between IS and UKB traits from pheWAS analysis.	Supplementary Table 8. Results of genetic correlation between IS and UKB traits from pheWAS analysis.	Supplementary Table 8. Results of genetic correlation between IS and UKB traits from pheWAS analysis.	Supplementary Table 8. Results of genetic correlation between IS and UKB traits from pheWAS analysis.	Supplementary Table 8. Results of genetic correlation between IS and UKB traits from pheWAS analysis.	Supplementary Table 8. Results of genetic correlation between IS and UKB traits from pheWAS analysis.	Supplementary Table 8. Results of genetic correlation between IS and UKB traits from pheWAS analysis.	Supplementary Table 8. Results of genetic correlation between IS and UKB traits from pheWAS analysis.	Supplementary Table 8. Results of genetic correlation between IS and UKB traits from pheWAS analysis.	Supplementary Table 8. Results of genetic correlation between IS and UKB traits from pheWAS analysis.	Supplementary Table 8. Results of genetic correlation between IS and UKB traits from pheWAS analysis.	Supplementary Table 8. Results of genetic correlation between IS and UKB traits from pheWAS analysis.	Supplementary Table 8. Results of genetic correlation between IS and UKB traits from pheWAS analysis.	Supplementary Table 8. Results of genetic correlation between IS and UKB traits from pheWAS analysis.	Supplementary Table 8. Results of genetic correlation between IS and UKB traits from pheWAS analysis.	Supplementary Table 8. Results of genetic correlation between IS and UKB traits from pheWAS analysis.	Supplementary Table 8. Results of genetic correlation between IS and UKB traits from pheWAS analysis.	Supplementary Table 8. Results of genetic correlation between IS and UKB traits from pheWAS analysis.	Supplementary Table 8. Results of genetic correlation between IS and UKB traits from pheWAS analysis.	Supplementary Table 8. Results of genetic correlation between IS and UKB traits from pheWAS analysis.	Supplementary Table 8. Results of genetic correlation between IS and UKB traits from pheWAS analysis.	Supplementary Table 8. Results of genetic correlation between IS and UKB traits from pheWAS analysis.	Supplementary Table 8. Results of genetic correlation between IS and UKB traits from pheWAS analysis.	Supplementary Table 8. Results of genetic correlation between IS and UKB traits from pheWAS analysis.	Supplementary Table 8. Results of genetic correlation between IS and UKB traits from pheWAS analysis.	Supplementary Table 8. Results of genetic correlation between IS and UKB traits from pheWAS analysis.	Supplementary Table 8. Results of genetic correlation between IS and UKB traits from pheWAS analysis.	Supplementary Table 8. Results of genetic correlation between IS and UKB traits from pheWAS analysis.	Supplementary Table 8. Results of genetic correlation between IS and UKB traits from pheWAS analysis.	Supplementary Table 8. Results of genetic correlation between IS and UKB traits from pheWAS analysis.	Supplementary Table 8. Results of genetic correlation between IS and UKB traits from pheWAS analysis.	Supplementary Table 8. Results of genetic correlation between IS and UKB traits from pheWAS analysis.	Supplementary Table 8. Results of genetic correlation between IS and UKB traits from pheWAS analysis.	Supplementary Table 8. Results of genetic correlation between IS and UKB traits from pheWAS analysis.	Supplementary Table 8. Results of genetic correlation between IS and UKB traits from pheWAS analysis.	Supplementary Table 8. Results of genetic correlation between IS and UKB traits from pheWAS analysis.	Supplementary Table 8. Results of genetic correlation between IS and UKB traits from pheWAS analysis.	Supplementary Table 8. Results of genetic correlation between IS and UKB traits from pheWAS analysis.	Supplementary Table 8. Results of genetic correlation between IS and UKB traits from pheWAS analysis.	Supplementary Table 8. Results of genetic correlation between IS and UKB traits from pheWAS analysis.	Supplementary Table 8. Results of genetic correlation between IS and UKB traits from pheWAS analysis.	Supplementary Table 8. Results of genetic correlation between IS and UKB traits from pheWAS analysis.	Supplementary Table 8. Results of genetic correlation between IS and UKB traits from pheWAS analysis.	Supplementary Table 8. Results of genetic correlation between IS and UKB traits from pheWAS analysis.	Supplementary Table 8. Results of genetic correlation between IS and UKB traits from pheWAS analysis.	Supplementary Table 8. Results of genetic correlation between IS and UKB traits from pheWAS analysis.	Supplementary Table 8. Results of genetic correlation between IS and UKB traits from pheWAS analysis.	Supplementary Table 8. Results of genetic correlation between IS and UKB traits from pheWAS analysis.	Supplementary Table 8. Results of genetic correlation between IS and UKB traits from pheWAS analysis.	Supplementary Table 8. Results of genetic correlation between IS and UKB traits from pheWAS analysis.	Supplementary Table 8. Results of genetic correlation between IS and UKB traits from pheWAS analysis.	Supplementary Table 8. Results of genetic correlation between IS and UKB traits from pheWAS analysis.	Supplementary Table 8. Results of genetic correlation between IS and UKB traits from pheWAS analysis.	Supplementary Table 8. Results of genetic correlation between IS and UKB traits from pheWAS analysis.	Supplementary Table 8. Results of genetic correlation between IS and UKB traits from pheWAS analysis.	Supplementary Table 8. Results of genetic correlation between IS and UKB traits from pheWAS analysis.	Supplementary Table 8. Results of genetic correlation between IS and UKB traits from pheWAS analysis.	Supplementary Table 8. Results of genetic correlation between IS and UKB traits from pheWAS analysis.	Supplementary Table 8. Results of genetic correlation between IS and UKB traits from pheWAS analysis.	Supplementary Table 8. Results of genetic correlation between IS and UKB traits from pheWAS analysis.	Supplementary Table 8. Results of genetic correlation between IS and UKB traits from pheWAS analysis.	Supplementary Table 8. Results of genetic correlation between IS and UKB traits from pheWAS analysis.	Supplementary Table 8. Results of genetic correlation between IS and UKB traits from pheWAS analysis.	Supplementary Table 8. Results of genetic correlation between IS and UKB traits from pheWAS analysis.	Supplementary Table 8. Results of genetic correlation between IS and UKB traits from pheWAS analysis.	Supplementary Table 8. Results of genetic correlation between IS and UKB traits from pheWAS analysis.	Supplementary Table 8. Results of genetic correlation between IS and UKB traits from pheWAS analysis.	Supplementary Table 8. Results of genetic correlation between IS and UKB traits from pheWAS analysis.	Supplementary Table 8. Results of genetic correlation between IS and UKB traits from pheWAS analysis.	Supplementary Table 8. Results of genetic correlation between IS and UKB traits from pheWAS analysis.	Supplementary Table 8. Results of genetic correlation between IS and UKB traits from pheWAS analysis.	Supplementary Table 8. Results of genetic correlation between IS and UKB traits from pheWAS analysis.	Supplementary Table 8. Results of genetic correlation between IS and UKB traits from pheWAS analysis.	Supplementary Table 8. Results of genetic correlation between IS and UKB traits from pheWAS analysis.	Supplementary Table 8. Results of genetic correlation between IS and UKB traits from pheWAS analysis.	Supplementary Table 8. Results of genetic correlation between IS and UKB traits from pheWAS analysis.	Supplementary Table 8. Results of genetic correlation between IS and UKB traits from pheWAS analysis.	Supplementary Table 8. Results of genetic correlation between IS and UKB traits from pheWAS analysis.	Supplementary Table 8. Results of genetic correlation between IS and UKB traits from pheWAS analysis.	Supplementary Table 8. Results of genetic correlation between IS and UKB traits from pheWAS analysis.	Supplementary Table 8. Results of genetic correlation between IS and UKB traits from pheWAS analysis.	Supplementary Table 8. Results of genetic correlation between IS and UKB traits from pheWAS analysis.	Supplementary Table 8. Results of genetic correlation between IS and UKB traits from pheWAS analysis.	Supplementary Table 8. Results of genetic correlation between IS and UKB traits from pheWAS analysis.	Supplementary Table 8. Results of genetic correlation between IS and UKB traits from pheWAS analysis.	Supplementary Table 8. Results of genetic correlation between IS and UKB traits from pheWAS analysis.	Supplementary Table 8. Results of genetic correlation between IS and UKB traits from pheWAS analysis.	Supplementary Table 8. Results of genetic correlation between IS and UKB traits from pheWAS analysis.	Supplementary Table 8. Results of genetic correlation between IS and UKB traits from pheWAS analysis.	Supplementary Table 8. Results of genetic correlation between IS and UKB traits from pheWAS analysis.	Supplementary Table 8. Results of genetic correlation between IS and UKB traits from pheWAS analysis.	Supplementary Table 8. Results of genetic correlation between IS and UKB traits from pheWAS analysis.	Supplementary Table 8. Results of genetic correlation between IS and UKB traits from pheWAS analysis.	Supplementary Table 8. Results of genetic correlation between IS and UKB traits from pheWAS analysis.	Supplementary Table 8. Results of genetic correlation between IS and UKB traits from pheWAS analysis.	Supplementary Table 8. Results of genetic correlation between IS and UKB traits from pheWAS analysis.	Supplementary Table 8. Results of genetic correlation between IS and UKB traits from pheWAS analysis.	Supplementary Table 8. Results of genetic correlation between IS and UKB traits from pheWAS analysis.	Supplementary Table 8. Results of genetic correlation between IS and UKB traits from pheWAS analysis.	Supplementary Table 8. Results of genetic correlation between IS and UKB traits from pheWAS analysis.	Supplementary Table 8. Results of genetic correlation between IS and UKB traits from pheWAS analysis.	Supplementary Table 8. Results of genetic correlation between IS and UKB traits from pheWAS analysis.	Supplementary Table 8. Results of genetic correlation between IS and UKB traits from pheWAS analysis.	Supplementary Table 8. Results of genetic correlation between IS and UKB traits from pheWAS analysis.	Supplementary Table 8. Results of genetic correlation between IS and UKB traits from pheWAS analysis.	Supplementary Table 8. Results of genetic correlation between IS and UKB traits from pheWAS analysis.	Supplementary Table 8. Results of genetic correlation between IS and UKB traits from pheWAS analysis.	Supplementary Table 8. Results of genetic correlation between IS and UKB traits from pheWAS analysis.	Supplementary Table 8. Results of genetic correlation between IS and UKB traits from pheWAS analysis.	Supplementary Table 8. Results of genetic correlation between IS and UKB traits from pheWAS analysis.	Supplementary Table 8. Results of genetic correlation between IS and UKB traits from pheWAS analysis.	Supplementary Table 8. Results of genetic correlation between IS and UKB traits from pheWAS analysis.	Supplementary Table 8. Results of genetic correlation between IS and UKB traits from pheWAS analysis.	Supplementary Table 8. Results of genetic correlation between IS and UKB traits from pheWAS analysis.	Supplementary Table 8. Results of genetic correlation between IS and UKB traits from pheWAS analysis.	Supplementary Table 8. Results of genetic correlation between IS and UKB traits from pheWAS analysis.	Supplementary Table 8. Results of genetic correlation between IS and UKB traits from pheWAS analysis.	Supplementary Table 8. Results of genetic correlation between IS and UKB traits from pheWAS analysis.	Supplementary Table 8. Results of genetic correlation between IS and UKB traits from pheWAS analysis.	Supplementary Table 8. Results of genetic correlation between IS and UKB traits from pheWAS analysis.	Supplementary Table 8. Results of genetic correlation between IS and UKB traits from pheWAS analysis.	Supplementary Table 8. Results of genetic correlation between IS and UKB traits from pheWAS analysis.	Supplementary Table 8. Results of genetic correlation between IS and UKB traits from pheWAS analysis.	Supplementary Table 8. Results of genetic correlation between IS and UKB traits from pheWAS analysis.	Supplementary Table 8. Results of genetic correlation between IS and UKB traits from pheWAS analysis.	Supplementary Table 8. Results of genetic correlation between IS and UKB traits from pheWAS analysis.	Supplementary Table 8. Results of genetic correlation between IS and UKB traits from pheWAS analysis.	Supplementary Table 8. Results of genetic correlation between IS and UKB traits from pheWAS analysis.	Supplementary Table 8. Results of genetic correlation between IS and UKB traits from pheWAS analysis.	Supplementary Table 8. Results of genetic correlation between IS and UKB traits from pheWAS analysis.	Supplementary Table 8. Results of genetic correlation between IS and UKB traits from pheWAS analysis.	Supplementary Table 8. Results of genetic correlation between IS and UKB traits from pheWAS analysis.	Supplementary Table 8. Results of genetic correlation between IS and UKB traits from pheWAS analysis.	Supplementary Table 8. Results of genetic correlation between IS and UKB traits from pheWAS analysis.	Supplementary Table 8. Results of genetic correlation between IS and UKB traits from pheWAS analysis.	Supplementary Table 8. Results of genetic correlation between IS and UKB traits from pheWAS analysis.	Supplementary Table 8. Results of genetic correlation between IS and UKB traits from pheWAS analysis.	Supplementary Table 8. Results of genetic correlation between IS and UKB traits from pheWAS analysis.	Supplementary Table 8. Results of genetic correlation between IS and UKB traits from pheWAS analysis.	Supplementary Table 8. Results of genetic correlation between IS and UKB traits from pheWAS analysis.	Supplementary Table 8. Results of genetic correlation between IS and UKB traits from pheWAS analysis.	Supplementary Table 8. Results of genetic correlation between IS and UKB traits from pheWAS analysis.	Supplementary Table 8. Results of genetic correlation between IS and UKB traits from pheWAS analysis.	Supplementary Table 8. Results of genetic correlation between IS and UKB traits from pheWAS analysis.	Supplementary Table 8. Results of genetic correlation between IS and UKB traits from pheWAS analysis.	Supplementary Table 8. Results of genetic correlation between IS and UKB traits from pheWAS analysis.	Supplementary Table 8. Results of genetic correlation between IS and UKB traits from pheWAS analysis.	Supplementary Table 8. Results of genetic correlation between IS and UKB traits from pheWAS analysis.	Supplementary Table 8. Results of genetic correlation between IS and UKB traits from pheWAS analysis.	Supplementary Table 8. Results of genetic correlation between IS and UKB traits from pheWAS analysis.	Supplementary Table 8. Results of genetic correlation between IS and UKB traits from pheWAS analysis.	Supplementary Table 8. Results of genetic correlation between IS and UKB traits from pheWAS analysis.	Supplementary Table 8. Results of genetic correlation between IS and UKB traits from pheWAS analysis.	Supplementary Table 8. Results of genetic correlation between IS and UKB traits from pheWAS analysis.	Supplementary Table 8. Results of genetic correlation between IS and UKB traits from pheWAS analysis.	Supplementary Table 8. Results of genetic correlation between IS and UKB traits from pheWAS analysis.	Supplementary Table 8. Results of genetic correlation between IS and UKB traits from pheWAS analysis.	Supplementary Table 8. Results of genetic correlation between IS and UKB traits from pheWAS analysis.	Supplementary Table 8. Results of genetic correlation between IS and UKB traits from pheWAS analysis.	Supplementary Table 8. Results of genetic correlation between IS and UKB traits from pheWAS analysis.	Supplementary Table 8. Results of genetic correlation between IS and UKB traits from pheWAS analysis.	Supplementary Table 8. Results of genetic correlation between IS and UKB traits from pheWAS analysis.	Supplementary Table 8. Results of genetic correlation between IS and UKB traits from pheWAS analysis.	Supplementary Table 8. Results of genetic correlation between IS and UKB traits from pheWAS analysis.	Supplementary Table 8. Results of genetic correlation between IS and UKB traits from pheWAS analysis.	Supplementary Table 8. Results of genetic correlation between IS and UKB traits from pheWAS analysis.	Supplementary Table 8. Results of genetic correlation between IS and UKB traits from pheWAS analysis.	Supplementary Table 8. Results of genetic correlation between IS and UKB traits from pheWAS analysis.	Supplementary Table 8. Results of genetic correlation between IS and UKB traits from pheWAS analysis.	Supplementary Table 8. Results of genetic correlation between IS and UKB traits from pheWAS analysis.	Supplementary Table 8. Results of genetic correlation between IS and UKB traits from pheWAS analysis.	Supplementary Table 8. Results of genetic correlation between IS and UKB traits from pheWAS analysis.	Supplementary Table 8. Results of genetic correlation between IS and UKB traits from pheWAS analysis.	Supplementary Table 8. Results of genetic correlation between IS and UKB traits from pheWAS analysis.	Supplementary Table 8. Results of genetic correlation between IS and UKB traits from pheWAS analysis.	Supplementary Table 8. Results of genetic correlation between IS and UKB traits from pheWAS analysis.	Supplementary Table 8. Results of genetic correlation between IS and UKB traits from pheWAS analysis.	Supplementary Table 8. Results of genetic correlation between IS and UKB traits from pheWAS analysis.	Supplementary Table 8. Results of genetic correlation between IS and UKB traits from pheWAS analysis.	Supplementary Table 8. Results of genetic correlation between IS and UKB traits from pheWAS analysis.	Supplementary Table 8. Results of genetic correlation between IS and UKB traits from pheWAS analysis.	Supplementary Table 8. Results of genetic correlation between IS and UKB traits from pheWAS analysis.	Supplementary Table 8. Results of genetic correlation between IS and UKB traits from pheWAS analysis.	Supplementary Table 8. Results of genetic correlation between IS and UKB traits from pheWAS analysis.	Supplementary Table 8. Results of genetic correlation between IS and UKB traits from pheWAS analysis.	Supplementary Table 8. Results of genetic correlation between IS and UKB traits from pheWAS analysis.	Supplementary Table 8. Results of genetic correlation between IS and UKB traits from pheWAS analysis.	Supplementary Table 8. Results of genetic correlation between IS and UKB traits from pheWAS analysis.	Supplementary Table 8. Results of genetic correlation between IS and UKB traits from pheWAS analysis.	Supplementary Table 8. Results of genetic correlation between IS and UKB traits from pheWAS analysis.	Supplementary Table 8. Results of genetic correlation between IS and UKB traits from pheWAS analysis.	Supplementary Table 8. Results of genetic correlation between IS and UKB traits from pheWAS analysis.	Supplementary Table 8. Results of genetic correlation between IS and UKB traits from pheWAS analysis.	Supplementary Table 8. Results of genetic correlation between IS and UKB traits from pheWAS analysis.	Supplementary Table 8. Results of genetic correlation between IS and UKB traits from pheWAS analysis.	Supplementary Table 8. Results of genetic correlation between IS and UKB traits from pheWAS analysis.	Supplementary Table 8. Results of genetic correlation between IS and UKB traits from pheWAS analysis.	Supplementary Table 8. Results of genetic correlation between IS and UKB traits from pheWAS analysis.	Supplementary Table 8. Results of genetic correlation between IS and UKB traits from pheWAS analysis.	Supplementary Table 8. Results of genetic correlation between IS and UKB traits from pheWAS analysis.	Supplementary Table 8. Results of genetic correlation between IS and UKB traits from pheWAS analysis.	Supplementary Table 8. Results of genetic correlation between IS and UKB traits from pheWAS analysis.	Supplementary Table 8. Results of genetic correlation between IS and UKB traits from pheWAS analysis.	Supplementary Table 8. Results of genetic correlation between IS and UKB traits from pheWAS analysis.	Supplementary Table 8. Results of genetic correlation between IS and UKB traits from pheWAS analysis.	Supplementary Table 8. Results of genetic correlation between IS and UKB traits from pheWAS analysis.	Supplementary Table 8. Results of genetic correlation between IS and UKB traits from pheWAS analysis.	Supplementary Table 8. Results of genetic correlation between IS and UKB traits from pheWAS analysis.	Supplementary Table 8. Results of genetic correlation between IS and UKB traits from pheWAS analysis.	Supplementary Table 8. Results of genetic correlation between IS and UKB traits from pheWAS analysis.	Supplementary Table 8. Results of genetic correlation between IS and UKB traits from pheWAS analysis.	Supplementary Table 8. Results of genetic correlation between IS and UKB traits from pheWAS analysis.	Supplementary Table 8. Results of genetic correlation between IS and UKB traits from pheWAS analysis.	Supplementary Table 8. Results of genetic correlation between IS and UKB traits from pheWAS analysis.	Supplementary Table 8. Results of genetic correlation between IS and UKB traits from pheWAS analysis.	Supplementary Table 8. Results of genetic correlation between IS and UKB traits from pheWAS analysis.	Supplementary Table 8. Results of genetic correlation between IS and UKB traits from pheWAS analysis.	Supplementary Table 8. Results of genetic correlation between IS and UKB traits from pheWAS analysis.	Supplementary Table 8. Results of genetic correlation between IS and UKB traits from pheWAS analysis.	Supplementary Table 8. Results of genetic correlation between IS and UKB traits from pheWAS analysis.	Supplementary Table 8. Results of genetic correlation between IS and UKB traits from pheWAS analysis.	Supplementary Table 8. Results of genetic correlation between IS and UKB traits from pheWAS analysis.	Supplementary Table 8. Results of genetic correlation between IS and UKB traits from pheWAS analysis.	Supplementary Table 8. Results of genetic correlation between IS and UKB traits from pheWAS analysis.	Supplementary Table 8. Results of genetic correlation between IS and UKB traits from pheWAS analysis.	Supplementary Table 8. Results of genetic correlation between IS and UKB traits from pheWAS analysis.	Supplementary Table 8. Results of genetic correlation between IS and UKB traits from pheWAS analysis.	Supplementary Table 8. Results of genetic correlation between IS and UKB traits from pheWAS analysis.	Supplementary Table 8. Results of genetic correlation between IS and UKB traits from pheWAS analysis.	Supplementary Table 8. Results of genetic correlation between IS and UKB traits from pheWAS analysis.	Supplementary Table 8. Results of genetic correlation between IS and UKB traits from pheWAS analysis.	Supplementary Table 8. Results of genetic correlation between IS and UKB traits from pheWAS analysis.	Supplementary Table 8. Results of genetic correlation between IS and UKB traits from pheWAS analysis.	Supplementary Table 8. Results of genetic correlation between IS and UKB traits from pheWAS analysis.	Supplementary Table 8. Results of genetic correlation between IS and UKB traits from pheWAS analysis.	Supplementary Table 8. Results of genetic correlation between IS and UKB traits from pheWAS analysis.	Supplementary Table 8. Results of genetic correlation between IS and UKB traits from pheWAS analysis.	Supplementary Table 8. Results of genetic correlation between IS and UKB traits from pheWAS analysis.	Supplementary Table 8. Results of genetic correlation between IS and UKB traits from pheWAS analysis.	Supplementary Table 8. Results of genetic correlation between IS and UKB traits from pheWAS analysis.	Supplementary Table 8. Results of genetic correlation between IS and UKB traits from pheWAS analysis.	Supplementary Table 8. Results of genetic correlation between IS and UKB traits from pheWAS analysis.	Supplementary Table 8. Results of genetic correlation between IS and UKB traits from pheWAS analysis.	Supplementary Table 8. Results of genetic correlation between IS and UKB traits from pheWAS analysis.	Supplementary Table 8. Results of genetic correlation between IS and UKB traits from pheWAS analysis.	Supplementary Table 8. Results of genetic correlation between IS and UKB traits from pheWAS analysis.	Supplementary Table 8. Results of genetic correlation between IS and UKB traits from pheWAS analysis.	Supplementary Table 8. Results of genetic correlation between IS and UKB traits from pheWAS analysis.	Supplementary Table 8. Results of genetic correlation between IS and UKB traits from pheWAS analysis.	Supplementary Table 8. Results of genetic correlation between IS and UKB traits from pheWAS analysis.	Supplementary Table 8. Results of genetic correlation between IS and UKB traits from pheWAS analysis.	Supplementary Table 8. Results of genetic correlation between IS and UKB traits from pheWAS analysis.	Supplementary Table 8. Results of genetic correlation between IS and UKB traits from pheWAS analysis.	Supplementary Table 8. Results of genetic correlation between IS and UKB traits from pheWAS analysis.	Supplementary Table 8. Results of genetic correlation between IS and UKB traits from pheWAS analysis.	Supplementary Table 8. Results of genetic correlation between IS and UKB traits from pheWAS analysis.	Supplementary Table 8. Results of genetic correlation between IS and UKB traits from pheWAS analysis.	Supplementary Table 8. Results of genetic correlation between IS and UKB traits from pheWAS analysis.	Supplementary Table 8. Results of genetic correlation between IS and UKB traits from pheWAS analysis.	Supplementary Table 8. Results of genetic correlation between IS and UKB traits from pheWAS analysis.	Supplementary Table 8. Results of genetic correlation between IS and UKB traits from pheWAS analysis.	Supplementary Table 8. Results of genetic correlation between IS and UKB traits from pheWAS analysis.	Supplementary Table 8. Results of genetic correlation between IS and UKB traits from pheWAS analysis.	Supplementary Table 8. Results of genetic correlation between IS and UKB traits from pheWAS analysis.	Supplementary Table 8. Results of genetic correlation between IS and UKB traits from pheWAS analysis.	Supplementary Table 8. Results of genetic correlation between IS and UKB traits from pheWAS analysis.	Supplementary Table 8. Results of genetic correlation between IS and UKB traits from pheWAS analysis.	Supplementary Table 8. Results of genetic correlation between IS and UKB traits from pheWAS analysis.	Supplementary Table 8. Results of genetic correlation between IS and UKB traits from pheWAS analysis.	Supplementary Table 8. Results of genetic correlation between IS and UKB traits from pheWAS analysis.	Supplementary Table 8. Results of genetic correlation between IS and UKB traits from pheWAS analysis.	Supplementary Table 8. Results of genetic correlation between IS and UKB traits from pheWAS analysis.	Supplementary Table 8. Results of genetic correlation between IS and UKB traits from pheWAS analysis.	Supplementary Table 8. Results of genetic correlation between IS and UKB traits from pheWAS analysis.	Supplementary Table 8. Results of genetic correlation between IS and UKB traits from pheWAS analysis.	Supplementary Table 8. Results of genetic correlation between IS and UKB traits from pheWAS analysis.	Supplementary Table 8. Results of genetic correlation between IS and UKB traits from pheWAS analysis.	Supplementary Table 8. Results of genetic correlation between IS and UKB traits from pheWAS analysis.	Supplementary Table 8. Results of genetic correlation between IS and UKB traits from pheWAS analysis.	Supplementary Table 8. Results of genetic correlation between IS and UKB traits from pheWAS analysis.	Supplementary Table 8. Results of genetic correlation between IS and UKB traits from pheWAS analysis.	Supplementary Table 8. Results of genetic correlation between IS and UKB traits from pheWAS analysis.	Supplementary Table 8. Results of genetic correlation between IS and UKB traits from pheWAS analysis.	Supplementary Table 8. Results of genetic correlation between IS and UKB traits from pheWAS analysis.	Supplementary Table 8. Results of genetic correlation between IS and UKB traits from pheWAS analysis.	Supplementary Table 8. Results of genetic correlation between IS and UKB traits from pheWAS analysis.	Supplementary Table 8. Results of genetic correlation between IS and UKB traits from pheWAS analysis.	Supplementary Table 8. Results of genetic correlation between IS and UKB traits from pheWAS analysis.	Supplementary Table 8. Results of genetic correlation between IS and UKB traits from pheWAS analysis.	Supplementary Table 8. Results of genetic correlation between IS and UKB traits from pheWAS analysis.	Supplementary Table 8. Results of genetic correlation between IS and UKB traits from pheWAS analysis.	Supplementary Table 8. Results of genetic correlation between IS and UKB traits from pheWAS analysis.	Supplementary Table 8. Results of genetic correlation between IS and UKB traits from pheWAS analysis.	Supplementary Table 8. Results of genetic correlation between IS and UKB traits from pheWAS analysis.	Supplementary Table 8. Results of genetic correlation between IS and UKB traits from pheWAS analysis.	Supplementary Table 8. Results of genetic correlation between IS and UKB traits from pheWAS analysis.	Supplementary Table 8. Results of genetic correlation between IS and UKB traits from pheWAS analysis.	Supplementary Table 8. Results of genetic correlation between IS and UKB traits from pheWAS analysis.	Supplementary Table 8. Results of genetic correlation between IS and UKB traits from pheWAS analysis.	Supplementary Table 8. Results of genetic correlation between IS and UKB traits from pheWAS analysis.	Supplementary Table 8. Results of genetic correlation between IS and UKB traits from pheWAS analysis.	Supplementary Table 8. Results of genetic correlation between IS and UKB traits from pheWAS analysis.	Supplementary Table 8. Results of genetic correlation between IS and UKB traits from pheWAS analysis.	Supplementary Table 8. Results of genetic correlation between IS and UKB traits from pheWAS analysis.	Supplementary Table 8. Results of genetic correlation between IS and UKB traits from pheWAS analysis.	Supplementary Table 8. Results of genetic correlation between IS and UKB traits from pheWAS analysis.	Supplementary Table 8. Results of genetic correlation between IS and UKB traits from pheWAS analysis.	Supplementary Table 8. Results of genetic correlation between IS and UKB traits from pheWAS analysis.	Supplementary Table 8. Results of genetic correlation between IS and UKB traits from pheWAS analysis.	Supplementary Table 8. Results of genetic correlation between IS and UKB traits from pheWAS analysis.	Supplementary Table 8. Results of genetic correlation between IS and UKB traits from pheWAS analysis.	Supplementary Table 8. Results of genetic correlation between IS and UKB traits from pheWAS analysis.	Supplementary Table 8. Results of genetic correlation between IS and UKB traits from pheWAS analysis.	Supplementary Table 8. Results of genetic correlation between IS and UKB traits from pheWAS analysis.	Supplementary Table 8. Results of genetic correlation between IS and UKB traits from pheWAS analysis.	Supplementary Table 8. Results of genetic correlation between IS and UKB traits from pheWAS analysis.	Supplementary Table 8. Results of genetic correlation between IS and UKB traits from pheWAS analysis.	Supplementary Table 8. Results of genetic correlation between IS and UKB traits from pheWAS analysis.	Supplementary Table 8. Results of genetic correlation between IS and UKB traits from pheWAS analysis.	Supplementary Table 8. Results of genetic correlation between IS and UKB traits from pheWAS analysis.	Supplementary Table 8. Results of genetic correlation between IS and UKB traits from pheWAS analysis.	Supplementary Table 8. Results of genetic correlation between IS and UKB traits from pheWAS analysis.	Supplementary Table 8. Results of genetic correlation between IS and UKB traits from pheWAS analysis.	Supplementary Table 8. Results of genetic correlation between IS and UKB traits from pheWAS analysis.	Supplementary Table 8. Results of genetic correlation between IS and UKB traits from pheWAS analysis.	Supplementary Table 8. Results of genetic correlation between IS and UKB traits from pheWAS analysis.	Supplementary Table 8. Results of genetic correlation between IS and UKB traits from pheWAS analysis.	Supplementary Table 8. Results of genetic correlation between IS and UKB traits from pheWAS analysis.	Supplementary Table 8. Results of genetic correlation between IS and UKB traits from pheWAS analysis.	Supplementary Table 8. Results of genetic correlation between IS and UKB traits from pheWAS analysis.	Supplementary Table 8. Results of genetic correlation between IS and UKB traits from pheWAS analysis.	Supplementary Table 8. Results of genetic correlation between IS and UKB traits from pheWAS analysis.	Supplementary Table 8. Results of genetic correlation between IS and UKB traits from pheWAS analysis.	Supplementary Table 8. Results of genetic correlation between IS and UKB traits from pheWAS analysis.	Supplementary Table 8. Results of genetic correlation between IS and UKB traits from pheWAS analysis.	Supplementary Table 8. Results of genetic correlation between IS and UKB traits from pheWAS analysis.	Supplementary Table 8. Results of genetic correlation between IS and UKB traits from pheWAS analysis.	Supplementary Table 8. Results of genetic correlation between IS and UKB traits from pheWAS analysis.	Supplementary Table 8. Results of genetic correlation between IS and UKB traits from pheWAS analysis.	Supplementary Table 8. Results of genetic correlation between IS and UKB traits from pheWAS analysis.	Supplementary Table 8. Results of genetic correlation between IS and UKB traits from pheWAS analysis.	Supplementary Table 8. Results of genetic correlation between IS and UKB traits from pheWAS analysis.	Supplementary Table 8. Results of genetic correlation between IS and UKB traits from pheWAS analysis.	Supplementary Table 8. Results of genetic correlation between IS and UKB traits from pheWAS analysis.	Supplementary Table 8. Results of genetic correlation between IS and UKB traits from pheWAS analysis.	Supplementary Table 8. Results of genetic correlation between IS and UKB traits from pheWAS analysis.	Supplementary Table 8. Results of genetic correlation between IS and UKB traits from pheWAS analysis.	Supplementary Table 8. Results of genetic correlation between IS and UKB traits from pheWAS analysis.	Supplementary Table 8. Results of genetic correlation between IS and UKB traits from pheWAS analysis.	Supplementary Table 8. Results of genetic correlation between IS and UKB traits from pheWAS analysis.	Supplementary Table 8. Results of genetic correlation between IS and UKB traits from pheWAS analysis.	Supplementary Table 8. Results of genetic correlation between IS and UKB traits from pheWAS analysis.	Supplementary Table 8. Results of genetic correlation between IS and UKB traits from pheWAS analysis.	Supplementary Table 8. Results of genetic correlation between IS and UKB traits from pheWAS analysis.	Supplementary Table 8. Results of genetic correlation between IS and UKB traits from pheWAS analysis.	Supplementary Table 8. Results of genetic correlation between IS and UKB traits from pheWAS analysis.	Supplementary Table 8. Results of genetic correlation between IS and UKB traits from pheWAS analysis.	Supplementary Table 8. Results of genetic correlation between IS and UKB traits from pheWAS analysis.	Supplementary Table 8. Results of genetic correlation between IS and UKB traits from pheWAS analysis.	Supplementary Table 8. Results of genetic correlation between IS and UKB traits from pheWAS analysis.	Supplementary Table 8. Results of genetic correlation between IS and UKB traits from pheWAS analysis.	Supplementary Table 8. Results of genetic correlation between IS and UKB traits from pheWAS analysis.	Supplementary Table 8. Results of genetic correlation between IS and UKB traits from pheWAS analysis.	Supplementary Table 8. Results of genetic correlation between IS and UKB traits from pheWAS analysis.	Supplementary Table 8. Results of genetic correlation between IS and UKB traits from pheWAS analysis.	Supplementary Table 8. Results of genetic correlation between IS and UKB traits from pheWAS analysis.	Supplementary Table 8. Results of genetic correlation between IS and UKB traits from pheWAS analysis.	Supplementary Table 8. Results of genetic correlation between IS and UKB traits from pheWAS analysis.	Supplementary Table 8. Results of genetic correlation between IS and UKB traits from pheWAS analysis.	Supplementary Table 8. Results of genetic correlation between IS and UKB traits from pheWAS analysis.	Supplementary Table 8. Results of genetic correlation between IS and UKB traits from pheWAS analysis.	Supplementary Table 8. Results of genetic correlation between IS and UKB traits from pheWAS analysis.	Supplementary Table 8. Results of genetic correlation between IS and UKB traits from pheWAS analysis.	Supplementary Table 8. Results of genetic correlation between IS and UKB traits from pheWAS analysis.	Supplementary Table 8. Results of genetic correlation between IS and UKB traits from pheWAS analysis.	Supplementary Table 8. Results of genetic correlation between IS and UKB traits from pheWAS analysis.	Supplementary Table 8. Results of genetic correlation between IS and UKB traits from pheWAS analysis.	Supplementary Table 8. Results of genetic correlation between IS and UKB traits from pheWAS analysis.	Supplementary Table 8. Results of genetic correlation between IS and UKB traits from pheWAS analysis.	Supplementary Table 8. Results of genetic correlation between IS and UKB traits from pheWAS analysis.	Supplementary Table 8. Results of genetic correlation between IS and UKB traits from pheWAS analysis.	Supplementary Table 8. Results of genetic correlation between IS and UKB traits from pheWAS analysis.	Supplementary Table 8. Results of genetic correlation between IS and UKB traits from pheWAS analysis.	Supplementary Table 8. Results of genetic correlation between IS and UKB traits from pheWAS analysis.	Supplementary Table 8. Results of genetic correlation between IS and UKB traits from pheWAS analysis.	Supplementary Table 8. Results of genetic correlation between IS and UKB traits from pheWAS analysis.	Supplementary Table 8. Results of genetic correlation between IS and UKB traits from pheWAS analysis.	Supplementary Table 8. Results of genetic correlation between IS and UKB traits from pheWAS analysis.	Supplementary Table 8. Results of genetic correlation between IS and UKB traits from pheWAS analysis.	Supplementary Table 8. Results of genetic correlation between IS and UKB traits from pheWAS analysis.	Supplementary Table 8. Results of genetic correlation between IS and UKB traits from pheWAS analysis.	Supplementary Table 8. Results of genetic correlation between IS and UKB traits from pheWAS analysis.	Supplementary Table 8. Results of genetic correlation between IS and UKB traits from pheWAS analysis.	Supplementary Table 8. Results of genetic correlation between IS and UKB traits from pheWAS analysis.	Supplementary Table 8. Results of genetic correlation between IS and UKB traits from pheWAS analysis.	Supplementary Table 8. Results of genetic correlation between IS and UKB traits from pheWAS analysis.	Supplementary Table 8. Results of genetic correlation between IS and UKB traits from pheWAS analysis.	Supplementary Table 8. Results of genetic correlation between IS and UKB traits from pheWAS analysis.	Supplementary Table 8. Results of genetic correlation between IS and UKB traits from pheWAS analysis.	Supplementary Table 8. Results of genetic correlation between IS and UKB traits from pheWAS analysis.	Supplementary Table 8. Results of genetic correlation between IS and UKB traits from pheWAS analysis.	Supplementary Table 8. Results of genetic correlation between IS and UKB traits from pheWAS analysis.	Supplementary Table 8. Results of genetic correlation between IS and UKB traits from pheWAS analysis.	Supplementary Table 8. Results of genetic correlation between IS and UKB traits from pheWAS analysis.	Supplementary Table 8. Results of genetic correlation between IS and UKB traits from pheWAS analysis.	Supplementary Table 8. Results of genetic correlation between IS and UKB traits from pheWAS analysis.	Supplementary Table 8. Results of genetic correlation between IS and UKB traits from pheWAS analysis.	Supplementary Table 8. Results of genetic correlation between IS and UKB traits from pheWAS analysis.	Supplementary Table 8. Results of genetic correlation between IS and UKB traits from pheWAS analysis.	Supplementary Table 8. Results of genetic correlation between IS and UKB traits from pheWAS analysis.	Supplementary Table 8. Results of genetic correlation between IS and UKB traits from pheWAS analysis.	Supplementary Table 8. Results of genetic correlation between IS and UKB traits from pheWAS analysis.	Supplementary Table 8. Results of genetic correlation between IS and UKB traits from pheWAS analysis.	Supplementary Table 8. Results of genetic correlation between IS and UKB traits from pheWAS analysis.	Supplementary Table 8. Results of genetic correlation between IS and UKB traits from pheWAS analysis.	Supplementary Table 8. Results of genetic correlation between IS and UKB traits from pheWAS analysis.	Supplementary Table 8. Results of genetic correlation between IS and UKB traits from pheWAS analysis.	Supplementary Table 8. Results of genetic correlation between IS and UKB traits from pheWAS analysis.	Supplementary Table 8. Results of genetic correlation between IS and UKB traits from pheWAS analysis.	Supplementary Table 8. Results of genetic correlation between IS and UKB traits from pheWAS analysis.	Supplementary Table 8. Results of genetic correlation between IS and UKB traits from pheWAS analysis.	Supplementary Table 8. Results of genetic correlation between IS and UKB traits from pheWAS analysis.	Supplementary Table 8. Results of genetic correlation between IS and UKB traits from pheWAS analysis.	Supplementary Table 8. Results of genetic correlation between IS and UKB traits from pheWAS analysis.	Supplementary Table 8. Results of genetic correlation between IS and UKB traits from pheWAS analysis.	Supplementary Table 8. Results of genetic correlation between IS and UKB traits from pheWAS analysis.	Supplementary Table 8. Results of genetic correlation between IS and UKB traits from pheWAS analysis.	Supplementary Table 8. Results of genetic correlation between IS and UKB traits from pheWAS analysis.	Supplementary Table 8. Results of genetic correlation between IS and UKB traits from pheWAS analysis.	Supplementary Table 8. Results of genetic correlation between IS and UKB traits from pheWAS analysis.	Supplementary Table 8. Results of genetic correlation between IS and UKB traits from pheWAS analysis.	Supplementary Table 8. Results of genetic correlation between IS and UKB traits from pheWAS analysis.	Supplementary Table 8. Results of genetic correlation between IS and UKB traits from pheWAS analysis.	Supplementary Table 8. Results of genetic correlation between IS and UKB traits from pheWAS analysis.	Supplementary Table 8. Results of genetic correlation between IS and UKB traits from pheWAS analysis.	Supplementary Table 8. Results of genetic correlation between IS and UKB traits from pheWAS analysis.	Supplementary Table 8. Results of genetic correlation between IS and UKB traits from pheWAS analysis.	Supplementary Table 8. Results of genetic correlation between IS and UKB traits from pheWAS analysis.	Supplementary Table 8. Results of genetic correlation between IS and UKB traits from pheWAS analysis.	Supplementary Table 8. Results of genetic correlation between IS and UKB traits from pheWAS analysis.	Supplementary Table 8. Results of genetic correlation between IS and UKB traits from pheWAS analysis.	Supplementary Table 8. Results of genetic correlation between IS and UKB traits from pheWAS analysis.	Supplementary Table 8. Results of genetic correlation between IS and UKB traits from pheWAS analysis.	Supplementary Table 8. Results of genetic correlation between IS and UKB traits from pheWAS analysis.	Supplementary Table 8. Results of genetic correlation between IS and UKB traits from pheWAS analysis.	Supplementary Table 8. Results of genetic correlation between IS and UKB traits from pheWAS analysis.	Supplementary Table 8. Results of genetic correlation between IS and UKB traits from pheWAS analysis.	Supplementary Table 8. Results of genetic correlation between IS and UKB traits from pheWAS analysis.	Supplementary Table 8. Results of genetic correlation between IS and UKB traits from pheWAS analysis.	Supplementary Table 8. Results of genetic correlation between IS and UKB traits from pheWAS analysis.	Supplementary Table 8. Results of genetic correlation between IS and UKB traits from pheWAS analysis.	Supplementary Table 8. Results of genetic correlation between IS and UKB traits from pheWAS analysis.	Supplementary Table 8. Results of genetic correlation between IS and UKB traits from pheWAS analysis.	Supplementary Table 8. Results of genetic correlation between IS and UKB traits from pheWAS analysis.	Supplementary Table 8. Results of genetic correlation between IS and UKB traits from pheWAS analysis.	Supplementary Table 8. Results of genetic correlation between IS and UKB traits from pheWAS analysis.	Supplementary Table 8. Results of genetic correlation between IS and UKB traits from pheWAS analysis.	Supplementary Table 8. Results of genetic correlation between IS and UKB traits from pheWAS analysis.	Supplementary Table 8. Results of genetic correlation between IS and UKB traits from pheWAS analysis.	Supplementary Table 8. Results of genetic correlation between IS and UKB traits from pheWAS analysis.	Supplementary Table 8. Results of genetic correlation between IS and UKB traits from pheWAS analysis.	Supplementary Table 8. Results of genetic correlation between IS and UKB traits from pheWAS analysis.	Supplementary Table 8. Results of genetic correlation between IS and UKB traits from pheWAS analysis.	Supplementary Table 8. Results of genetic correlation between IS and UKB traits from pheWAS analysis.	Supplementary Table 8. Results of genetic correlation between IS and UKB traits from pheWAS analysis.	Supplementary Table 8. Results of genetic correlation between IS and UKB traits from pheWAS analysis.	Supplementary Table 8. Results of genetic correlation between IS and UKB traits from pheWAS analysis.	Supplementary Table 8. Results of genetic correlation between IS and UKB traits from pheWAS analysis.	Supplementary Table 8. Results of genetic correlation between IS and UKB traits from pheWAS analysis.	Supplementary Table 8. Results of genetic correlation between IS and UKB traits from pheWAS analysis.	Supplementary Table 8. Results of genetic correlation between IS and UKB traits from pheWAS analysis.	Supplementary Table 8. Results of genetic correlation between IS and UKB traits from pheWAS analysis.	Supplementary Table 8. Results of genetic correlation between IS and UKB traits from pheWAS analysis.	Supplementary Table 8. Results of genetic correlation between IS and UKB traits from pheWAS analysis.	Supplementary Table 8. Results of genetic correlation between IS and UKB traits from pheWAS analysis.	Supplementary Table 8. Results of genetic correlation between IS and UKB traits from pheWAS analysis.	Supplementary Table 8. Results of genetic correlation between IS and UKB traits from pheWAS analysis.	Supplementary Table 8. Results of genetic correlation between IS and UKB traits from pheWAS analysis.	Supplementary Table 8. Results of genetic correlation between IS and UKB traits from pheWAS analysis.	Supplementary Table 8. Results of genetic correlation between IS and UKB traits from pheWAS analysis.	Supplementary Table 8. Results of genetic correlation between IS and UKB traits from pheWAS analysis.	Supplementary Table 8. Results of genetic correlation between IS and UKB traits from pheWAS analysis.	Supplementary Table 8. Results of genetic correlation between IS and UKB traits from pheWAS analysis.	Supplementary Table 8. Results of genetic correlation between IS and UKB traits from pheWAS analysis.	Supplementary Table 8. Results of genetic correlation between IS and UKB traits from pheWAS analysis.	Supplementary Table 8. Results of genetic correlation between IS and UKB traits from pheWAS analysis.	Supplementary Table 8. Results of genetic correlation between IS and UKB traits from pheWAS analysis.	Supplementary Table 8. Results of genetic correlation between IS and UKB traits from pheWAS analysis.	Supplementary Table 8. Results of genetic correlation between IS and UKB traits from pheWAS analysis.	Supplementary Table 8. Results of genetic correlation between IS and UKB traits from pheWAS analysis.	Supplementary Table 8. Results of genetic correlation between IS and UKB traits from pheWAS analysis.	Supplementary Table 8. Results of genetic correlation between IS and UKB traits from pheWAS analysis.	Supplementary Table 8. Results of genetic correlation between IS and UKB traits from pheWAS analysis.	Supplementary Table 8. Results of genetic correlation between IS and UKB traits from pheWAS analysis.	Supplementary Table 8. Results of genetic correlation between IS and UKB traits from pheWAS analysis.	Supplementary Table 8. Results of genetic correlation between IS and UKB traits from pheWAS analysis.	Supplementary Table 8. Results of genetic correlation between IS and UKB traits from pheWAS analysis.	Supplementary Table 8. Results of genetic correlation between IS and UKB traits from pheWAS analysis.	Supplementary Table 8. Results of genetic correlation between IS and UKB traits from pheWAS analysis.	Supplementary Table 8. Results of genetic correlation between IS and UKB traits from pheWAS analysis.	Supplementary Table 8. Results of genetic correlation between IS and UKB traits from pheWAS analysis.	Supplementary Table 8. Results of genetic correlation between IS and UKB traits from pheWAS analysis.	Supplementary Table 8. Results of genetic correlation between IS and UKB traits from pheWAS analysis.	Supplementary Table 8. Results of genetic correlation between IS and UKB traits from pheWAS analysis.	Supplementary Table 8. Results of genetic correlation between IS and UKB traits from pheWAS analysis.	Supplementary Table 8. Results of genetic correlation between IS and UKB traits from pheWAS analysis.	Supplementary Table 8. Results of genetic correlation between IS and UKB traits from pheWAS analysis.	Supplementary Table 8. Results of genetic correlation between IS and UKB traits from pheWAS analysis.	Supplementary Table 8. Results of genetic correlation between IS and UKB traits from pheWAS analysis.	Supplementary Table 8. Results of genetic correlation between IS and UKB traits from pheWAS analysis.	Supplementary Table 8. Results of genetic correlation between IS and UKB traits from pheWAS analysis.	Supplementary Table 8. Results of genetic correlation between IS and UKB traits from pheWAS analysis.	Supplementary Table 8. Results of genetic correlation between IS and UKB traits from pheWAS analysis.	Supplementary Table 8. Results of genetic correlation between IS and UKB traits from pheWAS analysis.	Supplementary Table 8. Results of genetic correlation between IS and UKB traits from pheWAS analysis.	Supplementary Table 8. Results of genetic correlation between IS and UKB traits from pheWAS analysis.	Supplementary Table 8. Results of genetic correlation between IS and UKB traits from pheWAS analysis.	Supplementary Table 8. Results of genetic correlation between IS and UKB traits from pheWAS analysis.	Supplementary Table 8. Results of genetic correlation between IS and UKB traits from pheWAS analysis.	Supplementary Table 8. Results of genetic correlation between IS and UKB traits from pheWAS analysis.	Supplementary Table 8. Results of genetic correlation between IS and UKB traits from pheWAS analysis.	Supplementary Table 8. Results of genetic correlation between IS and UKB traits from pheWAS analysis.	Supplementary Table 8. Results of genetic correlation between IS and UKB traits from pheWAS analysis.	Supplementary Table 8. Results of genetic correlation between IS and UKB traits from pheWAS analysis.	Supplementary Table 8. Results of genetic correlation between IS and UKB traits from pheWAS analysis.	Supplementary Table 8. Results of genetic correlation between IS and UKB traits from pheWAS analysis.	Supplementary Table 8. Results of genetic correlation between IS and UKB traits from pheWAS analysis.	Supplementary Table 8. Results of genetic correlation between IS and UKB traits from pheWAS analysis.	Supplementary Table 8. Results of genetic correlation between IS and UKB traits from pheWAS analysis.	Supplementary Table 8. Results of genetic correlation between IS and UKB traits from pheWAS analysis.	Supplementary Table 8. Results of genetic correlation between IS and UKB traits from pheWAS analysis.	Supplementary Table 8. Results of genetic correlation between IS and UKB traits from pheWAS analysis.	Supplementary Table 8. Results of genetic correlation between IS and UKB traits from pheWAS analysis.	Supplementary Table 8. Results of genetic correlation between IS and UKB traits from pheWAS analysis.	Supplementary Table 8. Results of genetic correlation between IS and UKB traits from pheWAS analysis.	Supplementary Table 8. Results of genetic correlation between IS and UKB traits from pheWAS analysis.	Supplementary Table 8. Results of genetic correlation between IS and UKB traits from pheWAS analysis.	Supplementary Table 8. Results of genetic correlation between IS and UKB traits from pheWAS analysis.	Supplementary Table 8. Results of genetic correlation between IS and UKB traits from pheWAS analysis.	Supplementary Table 8. Results of genetic correlation between IS and UKB traits from pheWAS analysis.	Supplementary Table 8. Results of genetic correlation between IS and UKB traits from pheWAS analysis.	Supplementary Table 8. Results of genetic correlation between IS and UKB traits from pheWAS analysis.	Supplementary Table 8. Results of genetic correlation between IS and UKB traits from pheWAS analysis.	Supplementary Table 8. Results of genetic correlation between IS and UKB traits from pheWAS analysis.	Supplementary Table 8. Results of genetic correlation between IS and UKB traits from pheWAS analysis.	Supplementary Table 8. Results of genetic correlation between IS and UKB traits from pheWAS analysis.	Supplementary Table 8. Results of genetic correlation between IS and UKB traits from pheWAS analysis.	Supplementary Table 8. Results of genetic correlation between IS and UKB traits from pheWAS analysis.	Supplementary Table 8. Results of genetic correlation between IS and UKB traits from pheWAS analysis.	Supplementary Table 8. Results of genetic correlation between IS and UKB traits from pheWAS analysis.	Supplementary Table 8. Results of genetic correlation between IS and UKB traits from pheWAS analysis.	Supplementary Table 8. Results of genetic correlation between IS and UKB traits from pheWAS analysis.	Supplementary Table 8. Results of genetic correlation between IS and UKB traits from pheWAS analysis.	Supplementary Table 8. Results of genetic correlation between IS and UKB traits from pheWAS analysis.	Supplementary Table 8. Results of genetic correlation between IS and UKB traits from pheWAS analysis.	Supplementary Table 8. Results of genetic correlation between IS and UKB traits from pheWAS analysis.	Supplementary Table 8. Results of genetic correlation between IS and UKB traits from pheWAS analysis.	Supplementary Table 8. Results of genetic correlation between IS and UKB traits from pheWAS analysis.	Supplementary Table 8. Results of genetic correlation between IS and UKB traits from pheWAS analysis.	Supplementary Table 8. Results of genetic correlation between IS and UKB traits from pheWAS analysis.	Supplementary Table 8. Results of genetic correlation between IS and UKB traits from pheWAS analysis.	Supplementary Table 8. Results of genetic correlation between IS and UKB traits from pheWAS analysis.	Supplementary Table 8. Results of genetic correlation between IS and UKB traits from pheWAS analysis.	Supplementary Table 8. Results of genetic correlation between IS and UKB traits from pheWAS analysis.	Supplementary Table 8. Results of genetic correlation between IS and UKB traits from pheWAS analysis.	Supplementary Table 8. Results of genetic correlation between IS and UKB traits from pheWAS analysis.	Supplementary Table 8. Results of genetic correlation between IS and UKB traits from pheWAS analysis.	Supplementary Table 8. Results of genetic correlation between IS and UKB traits from pheWAS analysis.	Supplementary Table 8. Results of genetic correlation between IS and UKB traits from pheWAS analysis.	Supplementary Table 8. Results of genetic correlation between IS and UKB traits from pheWAS analysis.	Supplementary Table 8. Results of genetic correlation between IS and UKB traits from pheWAS analysis.	Supplementary Table 8. Results of genetic correlation between IS and UKB traits from pheWAS analysis.	Supplementary Table 8. Results of genetic correlation between IS and UKB traits from pheWAS analysis.	Supplementary Table 8. Results of genetic correlation between IS and UKB traits from pheWAS analysis.	Supplementary Table 8. Results of genetic correlation between IS and UKB traits from pheWAS analysis.	Supplementary Table 8. Results of genetic correlation between IS and UKB traits from pheWAS analysis.	Supplementary Table 8. Results of genetic correlation between IS and UKB traits from pheWAS analysis.	Supplementary Table 8. Results of genetic correlation between IS and UKB traits from pheWAS analysis.	Supplementary Table 8. Results of genetic correlation between IS and UKB traits from pheWAS analysis.	Supplementary Table 8. Results of genetic correlation between IS and UKB traits from pheWAS analysis.	Supplementary Table 8. Results of genetic correlation between IS and UKB traits from pheWAS analysis.	Supplementary Table 8. Results of genetic correlation between IS and UKB traits from pheWAS analysis.	Supplementary Table 8. Results of genetic correlation between IS and UKB traits from pheWAS analysis.	Supplementary Table 8. Results of genetic correlation between IS and UKB traits from pheWAS analysis.	Supplementary Table 8. Results of genetic correlation between IS and UKB traits from pheWAS analysis.	Supplementary Table 8. Results of genetic correlation between IS and UKB traits from pheWAS analysis.	Supplementary Table 8. Results of genetic correlation between IS and UKB traits from pheWAS analysis.	Supplementary Table 8. Results of genetic correlation between IS and UKB traits from pheWAS analysis.	Supplementary Table 8. Results of genetic correlation between IS and UKB traits from pheWAS analysis.	Supplementary Table 8. Results of genetic correlation between IS and UKB traits from pheWAS analysis.	Supplementary Table 8. Results of genetic correlation between IS and UKB traits from pheWAS analysis.	Supplementary Table 8. Results of genetic correlation between IS and UKB traits from pheWAS analysis.	Supplementary Table 8. Results of genetic correlation between IS and UKB traits from pheWAS analysis.	Supplementary Table 8. Results of genetic correlation between IS and UKB traits from pheWAS analysis.	Supplementary Table 8. Results of genetic correlation between IS and UKB traits from pheWAS analysis.	Supplementary Table 8. Results of genetic correlation between IS and UKB traits from pheWAS analysis.	Supplementary Table 8. Results of genetic correlation between IS and UKB traits from pheWAS analysis.	Supplementary Table 8. Results of genetic correlation between IS and UKB traits from pheWAS analysis.	Supplementary Table 8. Results of genetic correlation between IS and UKB traits from pheWAS analysis.	Supplementary Table 8. Results of genetic correlation between IS and UKB traits from pheWAS analysis.	Supplementary Table 8. Results of genetic correlation between IS and UKB traits from pheWAS analysis.	Supplementary Table 8. Results of genetic correlation between IS and UKB traits from pheWAS analysis.	Supplementary Table 8. Results of genetic correlation between IS and UKB traits from pheWAS analysis.	Supplementary Table 8. Results of genetic correlation between IS and UKB traits from pheWAS analysis.	Supplementary Table 8. Results of genetic correlation between IS and UKB traits from pheWAS analysis.	Supplementary Table 8. Results of genetic correlation between IS and UKB traits from pheWAS analysis.	Supplementary Table 8. Results of genetic correlation between IS and UKB traits from pheWAS analysis.	Supplementary Table 8. Results of genetic correlation between IS and UKB traits from pheWAS analysis.	Supplementary Table 8. Results of genetic correlation between IS and UKB traits from pheWAS analysis.	Supplementary Table 8. Results of genetic correlation between IS and UKB traits from pheWAS analysis.	Supplementary Table 8. Results of genetic correlation between IS and UKB traits from pheWAS analysis.	Supplementary Table 8. Results of genetic correlation between IS and UKB traits from pheWAS analysis.	Supplementary Table 8. Results of genetic correlation between IS and UKB traits from pheWAS analysis.	Supplementary Table 8. Results of genetic correlation between IS and UKB traits from pheWAS analysis.	Supplementary Table 8. Results of genetic correlation between IS and UKB traits from pheWAS analysis.	Supplementary Table 8. Results of genetic correlation between IS and UKB traits from pheWAS analysis.	Supplementary Table 8. Results of genetic correlation between IS and UKB traits from pheWAS analysis.	Supplementary Table 8. Results of genetic correlation between IS and UKB traits from pheWAS analysis.	Supplementary Table 8. Results of genetic correlation between IS and UKB traits from pheWAS analysis.	Supplementary Table 8. Results of genetic correlation between IS and UKB traits from pheWAS analysis.	Supplementary Table 8. Results of genetic correlation between IS and UKB traits from pheWAS analysis.	Supplementary Table 8. Results of genetic correlation between IS and UKB traits from pheWAS analysis.	Supplementary Table 8. Results of genetic correlation between IS and UKB traits from pheWAS analysis.	Supplementary Table 8. Results of genetic correlation between IS and UKB traits from pheWAS analysis.	Supplementary Table 8. Results of genetic correlation between IS and UKB traits from pheWAS analysis.	Supplementary Table 8. Results of genetic correlation between IS and UKB traits from pheWAS analysis.	Supplementary Table 8. Results of genetic correlation between IS and UKB traits from pheWAS analysis.	Supplementary Table 8. Results of genetic correlation between IS and UKB traits from pheWAS analysis.	Supplementary Table 8. Results of genetic correlation between IS and UKB traits from pheWAS analysis.	Supplementary Table 8. Results of genetic correlation between IS and UKB traits from pheWAS analysis.	Supplementary Table 8. Results of genetic correlation between IS and UKB traits from pheWAS analysis.	Supplementary Table 8. Results of genetic correlation between IS and UKB traits from pheWAS analysis.	Supplementary Table 8. Results of genetic correlation between IS and UKB traits from pheWAS analysis.	Supplementary Table 8. Results of genetic correlation between IS and UKB traits from pheWAS analysis.	Supplementary Table 8. Results of genetic correlation between IS and UKB traits from pheWAS analysis.	Supplementary Table 8. Results of genetic correlation between IS and UKB traits from pheWAS analysis.	Supplementary Table 8. Results of genetic correlation between IS and UKB traits from pheWAS analysis.	Supplementary Table 8. Results of genetic correlation between IS and UKB traits from pheWAS analysis.	Supplementary Table 8. Results of genetic correlation between IS and UKB traits from pheWAS analysis.	Supplementary Table 8. Results of genetic correlation between IS and UKB traits from pheWAS analysis.	Supplementary Table 8. Results of genetic correlation between IS and UKB traits from pheWAS analysis.	Supplementary Table 8. Results of genetic correlation between IS and UKB traits from pheWAS analysis.	Supplementary Table 8. Results of genetic correlation between IS and UKB traits from pheWAS analysis.	Supplementary Table 8. Results of genetic correlation between IS and UKB traits from pheWAS analysis.	Supplementary Table 8. Results of genetic correlation between IS and UKB traits from pheWAS analysis.	Supplementary Table 8. Results of genetic correlation between IS and UKB traits from pheWAS analysis.	Supplementary Table 8. Results of genetic correlation between IS and UKB traits from pheWAS analysis.	Supplementary Table 8. Results of genetic correlation between IS and UKB traits from pheWAS analysis.	Supplementary Table 8. Results of genetic correlation between IS and UKB traits from pheWAS analysis.	Supplementary Table 8. Results of genetic correlation between IS and UKB traits from pheWAS analysis.	Supplementary Table 8. Results of genetic correlation between IS and UKB traits from pheWAS analysis.	Supplementary Table 8. Results of genetic correlation between IS and UKB traits from pheWAS analysis.	Supplementary Table 8. Results of genetic correlation between IS and UKB traits from pheWAS analysis.	Supplementary Table 8. Results of genetic correlation between IS and UKB traits from pheWAS analysis.	Supplementary Table 8. Results of genetic correlation between IS and UKB traits from pheWAS analysis.	Supplementary Table 8. Results of genetic correlation between IS and UKB traits from pheWAS analysis.	Supplementary Table 8. Results of genetic correlation between IS and UKB traits from pheWAS analysis.	Supplementary Table 8. Results of genetic correlation between IS and UKB traits from pheWAS analysis.	Supplementary Table 8. Results of genetic correlation between IS and UKB traits from pheWAS analysis.	Supplementary Table 8. Results of genetic correlation between IS and UKB traits from pheWAS analysis.	Supplementary Table 8. Results of genetic correlation between IS and UKB traits from pheWAS analysis.	Supplementary Table 8. Results of genetic correlation between IS and UKB traits from pheWAS analysis.	Supplementary Table 8. Results of genetic correlation between IS and UKB traits from pheWAS analysis.	Supplementary Table 8. Results of genetic correlation between IS and UKB traits from pheWAS analysis.	Supplementary Table 8. Results of genetic correlation between IS and UKB traits from pheWAS analysis.	Supplementary Table 8. Results of genetic correlation between IS and UKB traits from pheWAS analysis.	Supplementary Table 8. Results of genetic correlation between IS and UKB traits from pheWAS analysis.	Supplementary Table 8. Results of genetic correlation between IS and UKB traits from pheWAS analysis.	Supplementary Table 8. Results of genetic correlation between IS and UKB traits from pheWAS analysis.	Supplementary Table 8. Results of genetic correlation between IS and UKB traits from pheWAS analysis.	Supplementary Table 8. Results of genetic correlation between IS and UKB traits from pheWAS analysis.	Supplementary Table 8. Results of genetic correlation between IS and UKB traits from pheWAS analysis.	Supplementary Table 8. Results of genetic correlation between IS and UKB traits from pheWAS analysis.	Supplementary Table 8. Results of genetic correlation between IS and UKB traits from pheWAS analysis.	Supplementary Table 8. Results of genetic correlation between IS and UKB traits from pheWAS analysis.	Supplementary Table 8. Results of genetic correlation between IS and UKB traits from pheWAS analysis.	Supplementary Table 8. Results of genetic correlation between IS and UKB traits from pheWAS analysis.	Supplementary Table 8. Results of genetic correlation between IS and UKB traits from pheWAS analysis.	Supplementary Table 8. Results of genetic correlation between IS and UKB traits from pheWAS analysis.	Supplementary Table 8. Results of genetic correlation between IS and UKB traits from pheWAS analysis.	Supplementary Table 8. Results of genetic correlation between IS and UKB traits from pheWAS analysis.	Supplementary Table 8. Results of genetic correlation between IS and UKB traits from pheWAS analysis.	Supplementary Table 8. Results of genetic correlation between IS and UKB traits from pheWAS analysis.	Supplementary Table 8. Results of genetic correlation between IS and UKB traits from pheWAS analysis.	Supplementary Table 8. Results of genetic correlation between IS and UKB traits from pheWAS analysis.	Supplementary Table 8. Results of genetic correlation between IS and UKB traits from pheWAS analysis.	Supplementary Table 8. Results of genetic correlation between IS and UKB traits from pheWAS analysis.	Supplementary Table 8. Results of genetic correlation between IS and UKB traits from pheWAS analysis.	Supplementary Table 8. Results of genetic correlation between IS and UKB traits from pheWAS analysis.	Supplementary Table 8. Results of genetic correlation between IS and UKB traits from pheWAS analysis.	Supplementary Table 8. Results of genetic correlation between IS and UKB traits from pheWAS analysis.	Supplementary Table 8. Results of genetic correlation between IS and UKB traits from pheWAS analysis.	Supplementary Table 8. Results of genetic correlation between IS and UKB traits from pheWAS analysis.	Supplementary Table 8. Results of genetic correlation between IS and UKB traits from pheWAS analysis.	Supplementary Table 8. Results of genetic correlation between IS and UKB traits from pheWAS analysis.	Supplementary Table 8. Results of genetic correlation between IS and UKB traits from pheWAS analysis.	Supplementary Table 8. Results of genetic correlation between IS and UKB traits from pheWAS analysis.	Supplementary Table 8. Results of genetic correlation between IS and UKB traits from pheWAS analysis.	Supplementary Table 8. Results of genetic correlation between IS and UKB traits from pheWAS analysis.	Supplementary Table 8. Results of genetic correlation between IS and UKB traits from pheWAS analysis.	Supplementary Table 8. Results of genetic correlation between IS and UKB traits from pheWAS analysis.	Supplementary Table 8. Results of genetic correlation between IS and UKB traits from pheWAS analysis.	Supplementary Table 8. Results of genetic correlation between IS and UKB traits from pheWAS analysis.	Supplementary Table 8. Results of genetic correlation between IS and UKB traits from pheWAS analysis.	Supplementary Table 8. Results of genetic correlation between IS and UKB traits from pheWAS analysis.	Supplementary Table 8. Results of genetic correlation between IS and UKB traits from pheWAS analysis.	Supplementary Table 8. Results of genetic correlation between IS and UKB traits from pheWAS analysis.	Supplementary Table 8. Results of genetic correlation between IS and UKB traits from pheWAS analysis.	Supplementary Table 8. Results of genetic correlation between IS and UKB traits from pheWAS analysis.	Supplementary Table 8. Results of genetic correlation between IS and UKB traits from pheWAS analysis.	Supplementary Table 8. Results of genetic correlation between IS and UKB traits from pheWAS analysis.	Supplementary Table 8. Results of genetic correlation between IS and UKB traits from pheWAS analysis.	Supplementary Table 8. Results of genetic correlation between IS and UKB traits from pheWAS analysis.	Supplementary Table 8. Results of genetic correlation between IS and UKB traits from pheWAS analysis.	Supplementary Table 8. Results of genetic correlation between IS and UKB traits from pheWAS analysis.	Supplementary Table 8. Results of genetic correlation between IS and UKB traits from pheWAS analysis.	Supplementary Table 8. Results of genetic correlation between IS and UKB traits from pheWAS analysis.	Supplementary Table 8. Results of genetic correlation between IS and UKB traits from pheWAS analysis.	Supplementary Table 8. Results of genetic correlation between IS and UKB traits from pheWAS analysis.	Supplementary Table 8. Results of genetic correlation between IS and UKB traits from pheWAS analysis.	Supplementary Table 8. Results of genetic correlation between IS and UKB traits from pheWAS analysis.	Supplementary Table 8. Results of genetic correlation between IS and UKB traits from pheWAS analysis.	Supplementary Table 8. Results of genetic correlation between IS and UKB traits from pheWAS analysis.	Supplementary Table 8. Results of genetic correlation between IS and UKB traits from pheWAS analysis.	Supplementary Table 8. Results of genetic correlation between IS and UKB traits from pheWAS analysis.	Supplementary Table 8. Results of genetic correlation between IS and UKB traits from pheWAS analysis.	Supplementary Table 8. Results of genetic correlation between IS and UKB traits from pheWAS analysis.	Supplementary Table 8. Results of genetic correlation between IS and UKB traits from pheWAS analysis.	Supplementary Table 8. Results of genetic correlation between IS and UKB traits from pheWAS analysis.	Supplementary Table 8. Results of genetic correlation between IS and UKB traits from pheWAS analysis.	Supplementary Table 8. Results of genetic correlation between IS and UKB traits from pheWAS analysis.	Supplementary Table 8. Results of genetic correlation between IS and UKB traits from pheWAS analysis.	Supplementary Table 8. Results of genetic correlation between IS and UKB traits from pheWAS analysis.	Supplementary Table 8. Results of genetic correlation between IS and UKB traits from pheWAS analysis.	Supplementary Table 8. Results of genetic correlation between IS and UKB traits from pheWAS analysis.	Supplementary Table 8. Results of genetic correlation between IS and UKB traits from pheWAS analysis.	Supplementary Table 8. Results of genetic correlation between IS and UKB traits from pheWAS analysis.	Supplementary Table 8. Results of genetic correlation between IS and UKB traits from pheWAS analysis.	Supplementary Table 8. Results of genetic correlation between IS and UKB traits from pheWAS analysis.	Supplementary Table 8. Results of genetic correlation between IS and UKB traits from pheWAS analysis.	Supplementary Table 8. Results of genetic correlation between IS and UKB traits from pheWAS analysis.	Supplementary Table 8. Results of genetic correlation between IS and UKB traits from pheWAS analysis.	Supplementary Table 8. Results of genetic correlation between IS and UKB traits from pheWAS analysis.	Supplementary Table 8. Results of genetic correlation between IS and UKB traits from pheWAS analysis.	Supplementary Table 8. Results of genetic correlation between IS and UKB traits from pheWAS analysis.	Supplementary Table 8. Results of genetic correlation between IS and UKB traits from pheWAS analysis.	Supplementary Table 8. Results of genetic correlation between IS and UKB traits from pheWAS analysis.	Supplementary Table 8. Results of genetic correlation between IS and UKB traits from pheWAS analysis.	Supplementary Table 8. Results of genetic correlation between IS and UKB traits from pheWAS analysis.	Supplementary Table 8. Results of genetic correlation between IS and UKB traits from pheWAS analysis.	Supplementary Table 8. Results of genetic correlation between IS and UKB traits from pheWAS analysis.	Supplementary Table 8. Results of genetic correlation between IS and UKB traits from pheWAS analysis.	Supplementary Table 8. Results of genetic correlation between IS and UKB traits from pheWAS analysis.	Supplementary Table 8. Results of genetic correlation between IS and UKB traits from pheWAS analysis.	Supplementary Table 8. Results of genetic correlation between IS and UKB traits from pheWAS analysis.	Supplementary Table 8. Results of genetic correlation between IS and UKB traits from pheWAS analysis.	Supplementary Table 8. Results of genetic correlation between IS and UKB traits from pheWAS analysis.	Supplementary Table 8. Results of genetic correlation between IS and UKB traits from pheWAS analysis.	Supplementary Table 8. Results of genetic correlation between IS and UKB traits from pheWAS analysis.	Supplementary Table 8. Results of genetic correlation between IS and UKB traits from pheWAS analysis.	Supplementary Table 8. Results of genetic correlation between IS and UKB traits from pheWAS analysis.	Supplementary Table 8. Results of genetic correlation between IS and UKB traits from pheWAS analysis.	Supplementary Table 8. Results of genetic correlation between IS and UKB traits from pheWAS analysis.	Supplementary Table 8. Results of genetic correlation between IS and UKB traits from pheWAS analysis.	Supplementary Table 8. Results of genetic correlation between IS and UKB traits from pheWAS analysis.	Supplementary Table 8. Results of genetic correlation between IS and UKB traits from pheWAS analysis.	Supplementary Table 8. Results of genetic correlation between IS and UKB traits from pheWAS analysis.	Supplementary Table 8. Results of genetic correlation between IS and UKB traits from pheWAS analysis.	Supplementary Table 8. Results of genetic correlation between IS and UKB traits from pheWAS analysis.	Supplementary Table 8. Results of genetic correlation between IS and UKB traits from pheWAS analysis.	Supplementary Table 8. Results of genetic correlation between IS and UKB traits from pheWAS analysis.	Supplementary Table 8. Results of genetic correlation between IS and UKB traits from pheWAS analysis.	Supplementary Table 8. Results of genetic correlation between IS and UKB traits from pheWAS analysis.	Supplementary Table 8. Results of genetic correlation between IS and UKB traits from pheWAS analysis.	Supplementary Table 8. Results of genetic correlation between IS and UKB traits from pheWAS analysis.	Supplementary Table 8. Results of genetic correlation between IS and UKB traits from pheWAS analysis.	Supplementary Table 8. Results of genetic correlation between IS and UKB traits from pheWAS analysis.	Supplementary Table 8. Results of genetic correlation between IS and UKB traits from pheWAS analysis.	Supplementary Table 8. Results of genetic correlation between IS and UKB traits from pheWAS analysis.	Supplementary Table 8. Results of genetic correlation between IS and UKB traits from pheWAS analysis.	Supplementary Table 8. Results of genetic correlation between IS and UKB traits from pheWAS analysis.	Supplementary Table 8. Results of genetic correlation between IS and UKB traits from pheWAS analysis.	Supplementary Table 8. Results of genetic correlation between IS and UKB traits from pheWAS analysis.	Supplementary Table 8. Results of genetic correlation between IS and UKB traits from pheWAS analysis.	Supplementary Table 8. Results of genetic correlation between IS and UKB traits from pheWAS analysis.	Supplementary Table 8. Results of genetic correlation between IS and UKB traits from pheWAS analysis.	Supplementary Table 8. Results of genetic correlation between IS and UKB traits from pheWAS analysis.	Supplementary Table 8. Results of genetic correlation between IS and UKB traits from pheWAS analysis.	Supplementary Table 8. Results of genetic correlation between IS and UKB traits from pheWAS analysis.	Supplementary Table 8. Results of genetic correlation between IS and UKB traits from pheWAS analysis.	Supplementary Table 8. Results of genetic correlation between IS and UKB traits from pheWAS analysis.	Supplementary Table 8. Results of genetic correlation between IS and UKB traits from pheWAS analysis.	Supplementary Table 8. Results of genetic correlation between IS and UKB traits from pheWAS analysis.	Supplementary Table 8. Results of genetic correlation between IS and UKB traits from pheWAS analysis.	Supplementary Table 8. Results of genetic correlation between IS and UKB traits from pheWAS analysis.	Supplementary Table 8. Results of genetic correlation between IS and UKB traits from pheWAS analysis.	Supplementary Table 8. Results of genetic correlation between IS and UKB traits from pheWAS analysis.	Supplementary Table 8. Results of genetic correlation between IS and UKB traits from pheWAS analysis.	Supplementary Table 8. Results of genetic correlation between IS and UKB traits from pheWAS analysis.	Supplementary Table 8. Results of genetic correlation between IS and UKB traits from pheWAS analysis.	Supplementary Table 8. Results of genetic correlation between IS and UKB traits from pheWAS analysis.	Supplementary Table 8. Results of genetic correlation between IS and UKB traits from pheWAS analysis.	Supplementary Table 8. Results of genetic correlation between IS and UKB traits from pheWAS analysis.	Supplementary Table 8. Results of genetic correlation between IS and UKB traits from pheWAS analysis.	Supplementary Table 8. Results of genetic correlation between IS and UKB traits from pheWAS analysis.	Supplementary Table 8. Results of genetic correlation between IS and UKB traits from pheWAS analysis.	Supplementary Table 8. Results of genetic correlation between IS and UKB traits from pheWAS analysis.	Supplementary Table 8. Results of genetic correlation between IS and UKB traits from pheWAS analysis.	Supplementary Table 8. Results of genetic correlation between IS and UKB traits from pheWAS analysis.	Supplementary Table 8. Results of genetic correlation between IS and UKB traits from pheWAS analysis.	Supplementary Table 8. Results of genetic correlation between IS and UKB traits from pheWAS analysis.	Supplementary Table 8. Results of genetic correlation between IS and UKB traits from pheWAS analysis.	Supplementary Table 8. Results of genetic correlation between IS and UKB traits from pheWAS analysis.	Supplementary Table 8. Results of genetic correlation between IS and UKB traits from pheWAS analysis.	Supplementary Table 8. Results of genetic correlation between IS and UKB traits from pheWAS analysis.	Supplementary Table 8. Results of genetic correlation between IS and UKB traits from pheWAS analysis.	Supplementary Table 8. Results of genetic correlation between IS and UKB traits from pheWAS analysis.	Supplementary Table 8. Results of genetic correlation between IS and UKB traits from pheWAS analysis.	Supplementary Table 8. Results of genetic correlation between IS and UKB traits from pheWAS analysis.	Supplementary Table 8. Results of genetic correlation between IS and UKB traits from pheWAS analysis.	Supplementary Table 8. Results of genetic correlation between IS and UKB traits from pheWAS analysis.	Supplementary Table 8. Results of genetic correlation between IS and UKB traits from pheWAS analysis.	Supplementary Table 8. Results of genetic correlation between IS and UKB traits from pheWAS analysis.	Supplementary Table 8. Results of genetic correlation between IS and UKB traits from pheWAS analysis.	Supplementary Table 8. Results of genetic correlation between IS and UKB traits from pheWAS analysis.	Supplementary Table 8. Results of genetic correlation between IS and UKB traits from pheWAS analysis.	Supplementary Table 8. Results of genetic correlation between IS and UKB traits from pheWAS analysis.	Supplementary Table 8. Results of genetic correlation between IS and UKB traits from pheWAS analysis.	Supplementary Table 8. Results of genetic correlation between IS and UKB traits from pheWAS analysis.	Supplementary Table 8. Results of genetic correlation between IS and UKB traits from pheWAS analysis.	Supplementary Table 8. Results of genetic correlation between IS and UKB traits from pheWAS analysis.	Supplementary Table 8. Results of genetic correlation between IS and UKB traits from pheWAS analysis.	Supplementary Table 8. Results of genetic correlation between IS and UKB traits from pheWAS analysis.	Supplementary Table 8. Results of genetic correlation between IS and UKB traits from pheWAS analysis.	Supplementary Table 8. Results of genetic correlation between IS and UKB traits from pheWAS analysis.	Supplementary Table 8. Results of genetic correlation between IS and UKB traits from pheWAS analysis.	Supplementary Table 8. Results of genetic correlation between IS and UKB traits from pheWAS analysis.	Supplementary Table 8. Results of genetic correlation between IS and UKB traits from pheWAS analysis.	Supplementary Table 8. Results of genetic correlation between IS and UKB traits from pheWAS analysis.	Supplementary Table 8. Results of genetic correlation between IS and UKB traits from pheWAS analysis.	Supplementary Table 8. Results of genetic correlation between IS and UKB traits from pheWAS analysis.	Supplementary Table 8. Results of genetic correlation between IS and UKB traits from pheWAS analysis.	Supplementary Table 8. Results of genetic correlation between IS and UKB traits from pheWAS analysis.	Supplementary Table 8. Results of genetic correlation between IS and UKB traits from pheWAS analysis.	Supplementary Table 8. Results of genetic correlation between IS and UKB traits from pheWAS analysis.	Supplementary Table 8. Results of genetic correlation between IS and UKB traits from pheWAS analysis.	Supplementary Table 8. Results of genetic correlation between IS and UKB traits from pheWAS analysis.	Supplementary Table 8. Results of genetic correlation between IS and UKB traits from pheWAS analysis.	Supplementary Table 8. Results of genetic correlation between IS and UKB traits from pheWAS analysis.	Supplementary Table 8. Results of genetic correlation between IS and UKB traits from pheWAS analysis.	Supplementary Table 8. Results of genetic correlation between IS and UKB traits from pheWAS analysis.	Supplementary Table 8. Results of genetic correlation between IS and UKB traits from pheWAS analysis.	Supplementary Table 8. Results of genetic correlation between IS and UKB traits from pheWAS analysis.	Supplementary Table 8. Results of genetic correlation between IS and UKB traits from pheWAS analysis.	Supplementary Table 8. Results of genetic correlation between IS and UKB traits from pheWAS analysis.	Supplementary Table 8. Results of genetic correlation between IS and UKB traits from pheWAS analysis.	Supplementary Table 8. Results of genetic correlation between IS and UKB traits from pheWAS analysis.	Supplementary Table 8. Results of genetic correlation between IS and UKB traits from pheWAS analysis.	Supplementary Table 8. Results of genetic correlation between IS and UKB traits from pheWAS analysis.	Supplementary Table 8. Results of genetic correlation between IS and UKB traits from pheWAS analysis.	Supplementary Table 8. Results of genetic correlation between IS and UKB traits from pheWAS analysis.	Supplementary Table 8. Results of genetic correlation between IS and UKB traits from pheWAS analysis.	Supplementary Table 8. Results of genetic correlation between IS and UKB traits from pheWAS analysis.	Supplementary Table 8. Results of genetic correlation between IS and UKB traits from pheWAS analysis.	Supplementary Table 8. Results of genetic correlation between IS and UKB traits from pheWAS analysis.	Supplementary Table 8. Results of genetic correlation between IS and UKB traits from pheWAS analysis.	Supplementary Table 8. Results of genetic correlation between IS and UKB traits from pheWAS analysis.	Supplementary Table 8. Results of genetic correlation between IS and UKB traits from pheWAS analysis.	Supplementary Table 8. Results of genetic correlation between IS and UKB traits from pheWAS analysis.	Supplementary Table 8. Results of genetic correlation between IS and UKB traits from pheWAS analysis.	Supplementary Table 8. Results of genetic correlation between IS and UKB traits from pheWAS analysis.	Supplementary Table 8. Results of genetic correlation between IS and UKB traits from pheWAS analysis.	Supplementary Table 8. Results of genetic correlation between IS and UKB traits from pheWAS analysis.	Supplementary Table 8. Results of genetic correlation between IS and UKB traits from pheWAS analysis.	Supplementary Table 8. Results of genetic correlation between IS and UKB traits from pheWAS analysis.	Supplementary Table 8. Results of genetic correlation between IS and UKB traits from pheWAS analysis.	Supplementary Table 8. Results of genetic correlation between IS and UKB traits from pheWAS analysis.	Supplementary Table 8. Results of genetic correlation between IS and UKB traits from pheWAS analysis.	Supplementary Table 8. Results of genetic correlation between IS and UKB traits from pheWAS analysis.	Supplementary Table 8. Results of genetic correlation between IS and UKB traits from pheWAS analysis.	Supplementary Table 8. Results of genetic correlation between IS and UKB traits from pheWAS analysis.	Supplementary Table 8. Results of genetic correlation between IS and UKB traits from pheWAS analysis.	Supplementary Table 8. Results of genetic correlation between IS and UKB traits from pheWAS analysis.	Supplementary Table 8. Results of genetic correlation between IS and UKB traits from pheWAS analysis.	Supplementary Table 8. Results of genetic correlation between IS and UKB traits from pheWAS analysis.	Supplementary Table 8. Results of genetic correlation between IS and UKB traits from pheWAS analysis.	Supplementary Table 8. Results of genetic correlation between IS and UKB traits from pheWAS analysis.	Supplementary Table 8. Results of genetic correlation between IS and UKB traits from pheWAS analysis.	Supplementary Table 8. Results of genetic correlation between IS and UKB traits from pheWAS analysis.	Supplementary Table 8. Results of genetic correlation between IS and UKB traits from pheWAS analysis.	Supplementary Table 8. Results of genetic correlation between IS and UKB traits from pheWAS analysis.	Supplementary Table 8. Results of genetic correlation between IS and UKB traits from pheWAS analysis.	Supplementary Table 8. Results of genetic correlation between IS and UKB traits from pheWAS analysis.	Supplementary Table 8. Results of genetic correlation between IS and UKB traits from pheWAS analysis.	Supplementary Table 8. Results of genetic correlation between IS and UKB traits from pheWAS analysis.	Supplementary Table 8. Results of genetic correlation between IS and UKB traits from pheWAS analysis.	Supplementary Table 8. Results of genetic correlation between IS and UKB traits from pheWAS analysis.	Supplementary Table 8. Results of genetic correlation between IS and UKB traits from pheWAS analysis.	Supplementary Table 8. Results of genetic correlation between IS and UKB traits from pheWAS analysis.	Supplementary Table 8. Results of genetic correlation between IS and UKB traits from pheWAS analysis.	Supplementary Table 8. Results of genetic correlation between IS and UKB traits from pheWAS analysis.	Supplementary Table 8. Results of genetic correlation between IS and UKB traits from pheWAS analysis.	Supplementary Table 8. Results of genetic correlation between IS and UKB traits from pheWAS analysis.	Supplementary Table 8. Results of genetic correlation between IS and UKB traits from pheWAS analysis.	Supplementary Table 8. Results of genetic correlation between IS and UKB traits from pheWAS analysis.	Supplementary Table 8. Results of genetic correlation between IS and UKB traits from pheWAS analysis.	Supplementary Table 8. Results of genetic correlation between IS and UKB traits from pheWAS analysis.	Supplementary Table 8. Results of genetic correlation between IS and UKB traits from pheWAS analysis.	Supplementary Table 8. Results of genetic correlation between IS and UKB traits from pheWAS analysis.	Supplementary Table 8. Results of genetic correlation between IS and UKB traits from pheWAS analysis.	Supplementary Table 8. Results of genetic correlation between IS and UKB traits from pheWAS analysis.	Supplementary Table 8. Results of genetic correlation between IS and UKB traits from pheWAS analysis.	Supplementary Table 8. Results of genetic correlation between IS and UKB traits from pheWAS analysis.	Supplementary Table 8. Results of genetic correlation between IS and UKB traits from pheWAS analysis.	Supplementary Table 8. Results of genetic correlation between IS and UKB traits from pheWAS analysis.	Supplementary Table 8. Results of genetic correlation between IS and UKB traits from pheWAS analysis.	Supplementary Table 8. Results of genetic correlation between IS and UKB traits from pheWAS analysis.	Supplementary Table 8. Results of genetic correlation between IS and UKB traits from pheWAS analysis.	Supplementary Table 8. Results of genetic correlation between IS and UKB traits from pheWAS analysis.	Supplementary Table 8. Results of genetic correlation between IS and UKB traits from pheWAS analysis.	Supplementary Table 8. Results of genetic correlation between IS and UKB traits from pheWAS analysis.	Supplementary Table 8. Results of genetic correlation between IS and UKB traits from pheWAS analysis.	Supplementary Table 8. Results of genetic correlation between IS and UKB traits from pheWAS analysis.	Supplementary Table 8. Results of genetic correlation between IS and UKB traits from pheWAS analysis.	Supplementary Table 8. Results of genetic correlation between IS and UKB traits from pheWAS analysis.	Supplementary Table 8. Results of genetic correlation between IS and UKB traits from pheWAS analysis.	Supplementary Table 8. Results of genetic correlation between IS and UKB traits from pheWAS analysis.	Supplementary Table 8. Results of genetic correlation between IS and UKB traits from pheWAS analysis.	Supplementary Table 8. Results of genetic correlation between IS and UKB traits from pheWAS analysis.	Supplementary Table 8. Results of genetic correlation between IS and UKB traits from pheWAS analysis.	Supplementary Table 8. Results of genetic correlation between IS and UKB traits from pheWAS analysis.	Supplementary Table 8. Results of genetic correlation between IS and UKB traits from pheWAS analysis.	Supplementary Table 8. Results of genetic correlation between IS and UKB traits from pheWAS analysis.	Supplementary Table 8. Results of genetic correlation between IS and UKB traits from pheWAS analysis.	Supplementary Table 8. Results of genetic correlation between IS and UKB traits from pheWAS analysis.	Supplementary Table 8. Results of genetic correlation between IS and UKB traits from pheWAS analysis.	Supplementary Table 8. Results of genetic correlation between IS and UKB traits from pheWAS analysis.	Supplementary Table 8. Results of genetic correlation between IS and UKB traits from pheWAS analysis.	Supplementary Table 8. Results of genetic correlation between IS and UKB traits from pheWAS analysis.	Supplementary Table 8. Results of genetic correlation between IS and UKB traits from pheWAS analysis.	Supplementary Table 8. Results of genetic correlation between IS and UKB traits from pheWAS analysis.	Supplementary Table 8. Results of genetic correlation between IS and UKB traits from pheWAS analysis.	Supplementary Table 8. Results of genetic correlation between IS and UKB traits from pheWAS analysis.	Supplementary Table 8. Results of genetic correlation between IS and UKB traits from pheWAS analysis.	Supplementary Table 8. Results of genetic correlation between IS and UKB traits from pheWAS analysis.	Supplementary Table 8. Results of genetic correlation between IS and UKB traits from pheWAS analysis.	Supplementary Table 8. Results of genetic correlation between IS and UKB traits from pheWAS analysis.	Supplementary Table 8. Results of genetic correlation between IS and UKB traits from pheWAS analysis.	Supplementary Table 8. Results of genetic correlation between IS and UKB traits from pheWAS analysis.	Supplementary Table 8. Results of genetic correlation between IS and UKB traits from pheWAS analysis.	Supplementary Table 8. Results of genetic correlation between IS and UKB traits from pheWAS analysis.	Supplementary Table 8. Results of genetic correlation between IS and UKB traits from pheWAS analysis.	Supplementary Table 8. Results of genetic correlation between IS and UKB traits from pheWAS analysis.	Supplementary Table 8. Results of genetic correlation between IS and UKB traits from pheWAS analysis.	Supplementary Table 8. Results of genetic correlation between IS and UKB traits from pheWAS analysis.	Supplementary Table 8. Results of genetic correlation between IS and UKB traits from pheWAS analysis.	Supplementary Table 8. Results of genetic correlation between IS and UKB traits from pheWAS analysis.	Supplementary Table 8. Results of genetic correlation between IS and UKB traits from pheWAS analysis.	Supplementary Table 8. Results of genetic correlation between IS and UKB traits from pheWAS analysis.	Supplementary Table 8. Results of genetic correlation between IS and UKB traits from pheWAS analysis.	Supplementary Table 8. Results of genetic correlation between IS and UKB traits from pheWAS analysis.	Supplementary Table 8. Results of genetic correlation between IS and UKB traits from pheWAS analysis.	Supplementary Table 8. Results of genetic correlation between IS and UKB traits from pheWAS analysis.	Supplementary Table 8. Results of genetic correlation between IS and UKB traits from pheWAS analysis.	Supplementary Table 8. Results of genetic correlation between IS and UKB traits from pheWAS analysis.	Supplementary Table 8. Results of genetic correlation between IS and UKB traits from pheWAS analysis.	Supplementary Table 8. Results of genetic correlation between IS and UKB traits from pheWAS analysis.	Supplementary Table 8. Results of genetic correlation between IS and UKB traits from pheWAS analysis.	Supplementary Table 8. Results of genetic correlation between IS and UKB traits from pheWAS analysis.	Supplementary Table 8. Results of genetic correlation between IS and UKB traits from pheWAS analysis.	Supplementary Table 8. Results of genetic correlation between IS and UKB traits from pheWAS analysis.	Supplementary Table 8. Results of genetic correlation between IS and UKB traits from pheWAS analysis.	Supplementary Table 8. Results of genetic correlation between IS and UKB traits from pheWAS analysis.	Supplementary Table 8. Results of genetic correlation between IS and UKB traits from pheWAS analysis.	Supplementary Table 8. Results of genetic correlation between IS and UKB traits from pheWAS analysis.	Supplementary Table 8. Results of genetic correlation between IS and UKB traits from pheWAS analysis.	Supplementary Table 8. Results of genetic correlation between IS and UKB traits from pheWAS analysis.	Supplementary Table 8. Results of genetic correlation between IS and UKB traits from pheWAS analysis.	Supplementary Table 8. Results of genetic correlation between IS and UKB traits from pheWAS analysis.	Supplementary Table 8. Results of genetic correlation between IS and UKB traits from pheWAS analysis.	Supplementary Table 8. Results of genetic correlation between IS and UKB traits from pheWAS analysis.	Supplementary Table 8. Results of genetic correlation between IS and UKB traits from pheWAS analysis.	Supplementary Table 8. Results of genetic correlation between IS and UKB traits from pheWAS analysis.	Supplementary Table 8. Results of genetic correlation between IS and UKB traits from pheWAS analysis.	Supplementary Table 8. Results of genetic correlation between IS and UKB traits from pheWAS analysis.	Supplementary Table 8. Results of genetic correlation between IS and UKB traits from pheWAS analysis.	Supplementary Table 8. Results of genetic correlation between IS and UKB traits from pheWAS analysis.	Supplementary Table 8. Results of genetic correlation between IS and UKB traits from pheWAS analysis.	Supplementary Table 8. Results of genetic correlation between IS and UKB traits from pheWAS analysis.	Supplementary Table 8. Results of genetic correlation between IS and UKB traits from pheWAS analysis.	Supplementary Table 8. Results of genetic correlation between IS and UKB traits from pheWAS analysis.	Supplementary Table 8. Results of genetic correlation between IS and UKB traits from pheWAS analysis.	Supplementary Table 8. Results of genetic correlation between IS and UKB traits from pheWAS analysis.	Supplementary Table 8. Results of genetic correlation between IS and UKB traits from pheWAS analysis.	Supplementary Table 8. Results of genetic correlation between IS and UKB traits from pheWAS analysis.	Supplementary Table 8. Results of genetic correlation between IS and UKB traits from pheWAS analysis.	Supplementary Table 8. Results of genetic correlation between IS and UKB traits from pheWAS analysis.	Supplementary Table 8. Results of genetic correlation between IS and UKB traits from pheWAS analysis.	Supplementary Table 8. Results of genetic correlation between IS and UKB traits from pheWAS analysis.	Supplementary Table 8. Results of genetic correlation between IS and UKB traits from pheWAS analysis.	Supplementary Table 8. Results of genetic correlation between IS and UKB traits from pheWAS analysis.	Supplementary Table 8. Results of genetic correlation between IS and UKB traits from pheWAS analysis.	Supplementary Table 8. Results of genetic correlation between IS and UKB traits from pheWAS analysis.	Supplementary Table 8. Results of genetic correlation between IS and UKB traits from pheWAS analysis.	Supplementary Table 8. Results of genetic correlation between IS and UKB traits from pheWAS analysis.	Supplementary Table 8. Results of genetic correlation between IS and UKB traits from pheWAS analysis.	Supplementary Table 8. Results of genetic correlation between IS and UKB traits from pheWAS analysis.	Supplementary Table 8. Results of genetic correlation between IS and UKB traits from pheWAS analysis.	Supplementary Table 8. Results of genetic correlation between IS and UKB traits from pheWAS analysis.	Supplementary Table 8. Results of genetic correlation between IS and UKB traits from pheWAS analysis.	Supplementary Table 8. Results of genetic correlation between IS and UKB traits from pheWAS analysis.	Supplementary Table 8. Results of genetic correlation between IS and UKB traits from pheWAS analysis.	Supplementary Table 8. Results of genetic correlation between IS and UKB traits from pheWAS analysis.	Supplementary Table 8. Results of genetic correlation between IS and UKB traits from pheWAS analysis.	Supplementary Table 8. Results of genetic correlation between IS and UKB traits from pheWAS analysis.	Supplementary Table 8. Results of genetic correlation between IS and UKB traits from pheWAS analysis.	Supplementary Table 8. Results of genetic correlation between IS and UKB traits from pheWAS analysis.	Supplementary Table 8. Results of genetic correlation between IS and UKB traits from pheWAS analysis.	Supplementary Table 8. Results of genetic correlation between IS and UKB traits from pheWAS analysis.	Supplementary Table 8. Results of genetic correlation between IS and UKB traits from pheWAS analysis.	Supplementary Table 8. Results of genetic correlation between IS and UKB traits from pheWAS analysis.	Supplementary Table 8. Results of genetic correlation between IS and UKB traits from pheWAS analysis.	Supplementary Table 8. Results of genetic correlation between IS and UKB traits from pheWAS analysis.	Supplementary Table 8. Results of genetic correlation between IS and UKB traits from pheWAS analysis.	Supplementary Table 8. Results of genetic correlation between IS and UKB traits from pheWAS analysis.	Supplementary Table 8. Results of genetic correlation between IS and UKB traits from pheWAS analysis.	Supplementary Table 8. Results of genetic correlation between IS and UKB traits from pheWAS analysis.	Supplementary Table 8. Results of genetic correlation between IS and UKB traits from pheWAS analysis.	Supplementary Table 8. Results of genetic correlation between IS and UKB traits from pheWAS analysis.	Supplementary Table 8. Results of genetic correlation between IS and UKB traits from pheWAS analysis.	Supplementary Table 8. Results of genetic correlation between IS and UKB traits from pheWAS analysis.	Supplementary Table 8. Results of genetic correlation between IS and UKB traits from pheWAS analysis.	Supplementary Table 8. Results of genetic correlation between IS and UKB traits from pheWAS analysis.	Supplementary Table 8. Results of genetic correlation between IS and UKB traits from pheWAS analysis.	Supplementary Table 8. Results of genetic correlation between IS and UKB traits from pheWAS analysis.	Supplementary Table 8. Results of genetic correlation between IS and UKB traits from pheWAS analysis.	Supplementary Table 8. Results of genetic correlation between IS and UKB traits from pheWAS analysis.	Supplementary Table 8. Results of genetic correlation between IS and UKB traits from pheWAS analysis.	Supplementary Table 8. Results of genetic correlation between IS and UKB traits from pheWAS analysis.	Supplementary Table 8. Results of genetic correlation between IS and UKB traits from pheWAS analysis.	Supplementary Table 8. Results of genetic correlation between IS and UKB traits from pheWAS analysis.	Supplementary Table 8. Results of genetic correlation between IS and UKB traits from pheWAS analysis.	Supplementary Table 8. Results of genetic correlation between IS and UKB traits from pheWAS analysis.	Supplementary Table 8. Results of genetic correlation between IS and UKB traits from pheWAS analysis.	Supplementary Table 8. Results of genetic correlation between IS and UKB traits from pheWAS analysis.	Supplementary Table 8. Results of genetic correlation between IS and UKB traits from pheWAS analysis.	Supplementary Table 8. Results of genetic correlation between IS and UKB traits from pheWAS analysis.	Supplementary Table 8. Results of genetic correlation between IS and UKB traits from pheWAS analysis.	Supplementary Table 8. Results of genetic correlation between IS and UKB traits from pheWAS analysis.	Supplementary Table 8. Results of genetic correlation between IS and UKB traits from pheWAS analysis.	Supplementary Table 8. Results of genetic correlation between IS and UKB traits from pheWAS analysis.	Supplementary Table 8. Results of genetic correlation between IS and UKB traits from pheWAS analysis.	Supplementary Table 8. Results of genetic correlation between IS and UKB traits from pheWAS analysis.	Supplementary Table 8. Results of genetic correlation between IS and UKB traits from pheWAS analysis.	Supplementary Table 8. Results of genetic correlation between IS and UKB traits from pheWAS analysis.	Supplementary Table 8. Results of genetic correlation between IS and UKB traits from pheWAS analysis.	Supplementary Table 8. Results of genetic correlation between IS and UKB traits from pheWAS analysis.	Supplementary Table 8. Results of genetic correlation between IS and UKB traits from pheWAS analysis.	Supplementary Table 8. Results of genetic correlation between IS and UKB traits from pheWAS analysis.	Supplementary Table 8. Results of genetic correlation between IS and UKB traits from pheWAS analysis.	Supplementary Table 8. Results of genetic correlation between IS and UKB traits from pheWAS analysis.	Supplementary Table 8. Results of genetic correlation between IS and UKB traits from pheWAS analysis.	Supplementary Table 8. Results of genetic correlation between IS and UKB traits from pheWAS analysis.	Supplementary Table 8. Results of genetic correlation between IS and UKB traits from pheWAS analysis.	Supplementary Table 8. Results of genetic correlation between IS and UKB traits from pheWAS analysis.	Supplementary Table 8. Results of genetic correlation between IS and UKB traits from pheWAS analysis.	Supplementary Table 8. Results of genetic correlation between IS and UKB traits from pheWAS analysis.	Supplementary Table 8. Results of genetic correlation between IS and UKB traits from pheWAS analysis.	Supplementary Table 8. Results of genetic correlation between IS and UKB traits from pheWAS analysis.	Supplementary Table 8. Results of genetic correlation between IS and UKB traits from pheWAS analysis.	Supplementary Table 8. Results of genetic correlation between IS and UKB traits from pheWAS analysis.	Supplementary Table 8. Results of genetic correlation between IS and UKB traits from pheWAS analysis.	Supplementary Table 8. Results of genetic correlation between IS and UKB traits from pheWAS analysis.	Supplementary Table 8. Results of genetic correlation between IS and UKB traits from pheWAS analysis.	Supplementary Table 8. Results of genetic correlation between IS and UKB traits from pheWAS analysis.	Supplementary Table 8. Results of genetic correlation between IS and UKB traits from pheWAS analysis.	Supplementary Table 8. Results of genetic correlation between IS and UKB traits from pheWAS analysis.	Supplementary Table 8. Results of genetic correlation between IS and UKB traits from pheWAS analysis.	Supplementary Table 8. Results of genetic correlation between IS and UKB traits from pheWAS analysis.	Supplementary Table 8. Results of genetic correlation between IS and UKB traits from pheWAS analysis.	Supplementary Table 8. Results of genetic correlation between IS and UKB traits from pheWAS analysis.	Supplementary Table 8. Results of genetic correlation between IS and UKB traits from pheWAS analysis.	Supplementary Table 8. Results of genetic correlation between IS and UKB traits from pheWAS analysis.	Supplementary Table 8. Results of genetic correlation between IS and UKB traits from pheWAS analysis.	Supplementary Table 8. Results of genetic correlation between IS and UKB traits from pheWAS analysis.	Supplementary Table 8. Results of genetic correlation between IS and UKB traits from pheWAS analysis.	Supplementary Table 8. Results of genetic correlation between IS and UKB traits from pheWAS analysis.	Supplementary Table 8. Results of genetic correlation between IS and UKB traits from pheWAS analysis.	Supplementary Table 8. Results of genetic correlation between IS and UKB traits from pheWAS analysis.	Supplementary Table 8. Results of genetic correlation between IS and UKB traits from pheWAS analysis.	Supplementary Table 8. Results of genetic correlation between IS and UKB traits from pheWAS analysis.	Supplementary Table 8. Results of genetic correlation between IS and UKB traits from pheWAS analysis.	Supplementary Table 8. Results of genetic correlation between IS and UKB traits from pheWAS analysis.	Supplementary Table 8. Results of genetic correlation between IS and UKB traits from pheWAS analysis.	Supplementary Table 8. Results of genetic correlation between IS and UKB traits from pheWAS analysis.	Supplementary Table 8. Results of genetic correlation between IS and UKB traits from pheWAS analysis.	Supplementary Table 8. Results of genetic correlation between IS and UKB traits from pheWAS analysis.	Supplementary Table 8. Results of genetic correlation between IS and UKB traits from pheWAS analysis.	Supplementary Table 8. Results of genetic correlation between IS and UKB traits from pheWAS analysis.	Supplementary Table 8. Results of genetic correlation between IS and UKB traits from pheWAS analysis.	Supplementary Table 8. Results of genetic correlation between IS and UKB traits from pheWAS analysis.	Supplementary Table 8. Results of genetic correlation between IS and UKB traits from pheWAS analysis.	Supplementary Table 8. Results of genetic correlation between IS and UKB traits from pheWAS analysis.	Supplementary Table 8. Results of genetic correlation between IS and UKB traits from pheWAS analysis.	Supplementary Table 8. Results of genetic correlation between IS and UKB traits from pheWAS analysis.	Supplementary Table 8. Results of genetic correlation between IS and UKB traits from pheWAS analysis.	Supplementary Table 8. Results of genetic correlation between IS and UKB traits from pheWAS analysis.	Supplementary Table 8. Results of genetic correlation between IS and UKB traits from pheWAS analysis.	Supplementary Table 8. Results of genetic correlation between IS and UKB traits from pheWAS analysis.	Supplementary Table 8. Results of genetic correlation between IS and UKB traits from pheWAS analysis.	Supplementary Table 8. Results of genetic correlation between IS and UKB traits from pheWAS analysis.	Supplementary Table 8. Results of genetic correlation between IS and UKB traits from pheWAS analysis.	Supplementary Table 8. Results of genetic correlation between IS and UKB traits from pheWAS analysis.	Supplementary Table 8. Results of genetic correlation between IS and UKB traits from pheWAS analysis.	Supplementary Table 8. Results of genetic correlation between IS and UKB traits from pheWAS analysis.	Supplementary Table 8. Results of genetic correlation between IS and UKB traits from pheWAS analysis.	Supplementary Table 8. Results of genetic correlation between IS and UKB traits from pheWAS analysis.	Supplementary Table 8. Results of genetic correlation between IS and UKB traits from pheWAS analysis.	Supplementary Table 8. Results of genetic correlation between IS and UKB traits from pheWAS analysis.	Supplementary Table 8. Results of genetic correlation between IS and UKB traits from pheWAS analysis.	Supplementary Table 8. Results of genetic correlation between IS and UKB traits from pheWAS analysis.	Supplementary Table 8. Results of genetic correlation between IS and UKB traits from pheWAS analysis.	Supplementary Table 8. Results of genetic correlation between IS and UKB traits from pheWAS analysis.	Supplementary Table 8. Results of genetic correlation between IS and UKB traits from pheWAS analysis.	Supplementary Table 8. Results of genetic correlation between IS and UKB traits from pheWAS analysis.	Supplementary Table 8. Results of genetic correlation between IS and UKB traits from pheWAS analysis.	Supplementary Table 8. Results of genetic correlation between IS and UKB traits from pheWAS analysis.	Supplementary Table 8. Results of genetic correlation between IS and UKB traits from pheWAS analysis.	Supplementary Table 8. Results of genetic correlation between IS and UKB traits from pheWAS analysis.	Supplementary Table 8. Results of genetic correlation between IS and UKB traits from pheWAS analysis.	Supplementary Table 8. Results of genetic correlation between IS and UKB traits from pheWAS analysis.	Supplementary Table 8. Results of genetic correlation between IS and UKB traits from pheWAS analysis.	Supplementary Table 8. Results of genetic correlation between IS and UKB traits from pheWAS analysis.	Supplementary Table 8. Results of genetic correlation between IS and UKB traits from pheWAS analysis.	Supplementary Table 8. Results of genetic correlation between IS and UKB traits from pheWAS analysis.	Supplementary Table 8. Results of genetic correlation between IS and UKB traits from pheWAS analysis.	Supplementary Table 8. Results of genetic correlation between IS and UKB traits from pheWAS analysis.	Supplementary Table 8. Results of genetic correlation between IS and UKB traits from pheWAS analysis.	Supplementary Table 8. Results of genetic correlation between IS and UKB traits from pheWAS analysis.	Supplementary Table 8. Results of genetic correlation between IS and UKB traits from pheWAS analysis.	Supplementary Table 8. Results of genetic correlation between IS and UKB traits from pheWAS analysis.	Supplementary Table 8. Results of genetic correlation between IS and UKB traits from pheWAS analysis.	Supplementary Table 8. Results of genetic correlation between IS and UKB traits from pheWAS analysis.	Supplementary Table 8. Results of genetic correlation between IS and UKB traits from pheWAS analysis.	Supplementary Table 8. Results of genetic correlation between IS and UKB traits from pheWAS analysis.	Supplementary Table 8. Results of genetic correlation between IS and UKB traits from pheWAS analysis.	Supplementary Table 8. Results of genetic correlation between IS and UKB traits from pheWAS analysis.	Supplementary Table 8. Results of genetic correlation between IS and UKB traits from pheWAS analysis.	Supplementary Table 8. Results of genetic correlation between IS and UKB traits from pheWAS analysis.	Supplementary Table 8. Results of genetic correlation between IS and UKB traits from pheWAS analysis.	Supplementary Table 8. Results of genetic correlation between IS and UKB traits from pheWAS analysis.	Supplementary Table 8. Results of genetic correlation between IS and UKB traits from pheWAS analysis.	Supplementary Table 8. Results of genetic correlation between IS and UKB traits from pheWAS analysis.	Supplementary Table 8. Results of genetic correlation between IS and UKB traits from pheWAS analysis.	Supplementary Table 8. Results of genetic correlation between IS and UKB traits from pheWAS analysis.	Supplementary Table 8. Results of genetic correlation between IS and UKB traits from pheWAS analysis.	Supplementary Table 8. Results of genetic correlation between IS and UKB traits from pheWAS analysis.	Supplementary Table 8. Results of genetic correlation between IS and UKB traits from pheWAS analysis.	Supplementary Table 8. Results of genetic correlation between IS and UKB traits from pheWAS analysis.	Supplementary Table 8. Results of genetic correlation between IS and UKB traits from pheWAS analysis.	Supplementary Table 8. Results of genetic correlation between IS and UKB traits from pheWAS analysis.	Supplementary Table 8. Results of genetic correlation between IS and UKB traits from pheWAS analysis.	Supplementary Table 8. Results of genetic correlation between IS and UKB traits from pheWAS analysis.	Supplementary Table 8. Results of genetic correlation between IS and UKB traits from pheWAS analysis.	Supplementary Table 8. Results of genetic correlation between IS and UKB traits from pheWAS analysis.	Supplementary Table 8. Results of genetic correlation between IS and UKB traits from pheWAS analysis.	Supplementary Table 8. Results of genetic correlation between IS and UKB traits from pheWAS analysis.	Supplementary Table 8. Results of genetic correlation between IS and UKB traits from pheWAS analysis.	Supplementary Table 8. Results of genetic correlation between IS and UKB traits from pheWAS analysis.	Supplementary Table 8. Results of genetic correlation between IS and UKB traits from pheWAS analysis.	Supplementary Table 8. Results of genetic correlation between IS and UKB traits from pheWAS analysis.	Supplementary Table 8. Results of genetic correlation between IS and UKB traits from pheWAS analysis.	Supplementary Table 8. Results of genetic correlation between IS and UKB traits from pheWAS analysis.	Supplementary Table 8. Results of genetic correlation between IS and UKB traits from pheWAS analysis.	Supplementary Table 8. Results of genetic correlation between IS and UKB traits from pheWAS analysis.	Supplementary Table 8. Results of genetic correlation between IS and UKB traits from pheWAS analysis.	Supplementary Table 8. Results of genetic correlation between IS and UKB traits from pheWAS analysis.	Supplementary Table 8. Results of genetic correlation between IS and UKB traits from pheWAS analysis.	Supplementary Table 8. Results of genetic correlation between IS and UKB traits from pheWAS analysis.	Supplementary Table 8. Results of genetic correlation between IS and UKB traits from pheWAS analysis.	Supplementary Table 8. Results of genetic correlation between IS and UKB traits from pheWAS analysis.	Supplementary Table 8. Results of genetic correlation between IS and UKB traits from pheWAS analysis.	Supplementary Table 8. Results of genetic correlation between IS and UKB traits from pheWAS analysis.	Supplementary Table 8. Results of genetic correlation between IS and UKB traits from pheWAS analysis.	Supplementary Table 8. Results of genetic correlation between IS and UKB traits from pheWAS analysis.	Supplementary Table 8. Results of genetic correlation between IS and UKB traits from pheWAS analysis.	Supplementary Table 8. Results of genetic correlation between IS and UKB traits from pheWAS analysis.	Supplementary Table 8. Results of genetic correlation between IS and UKB traits from pheWAS analysis.	Supplementary Table 8. Results of genetic correlation between IS and UKB traits from pheWAS analysis.	Supplementary Table 8. Results of genetic correlation between IS and UKB traits from pheWAS analysis.	Supplementary Table 8. Results of genetic correlation between IS and UKB traits from pheWAS analysis.	Supplementary Table 8. Results of genetic correlation between IS and UKB traits from pheWAS analysis.	Supplementary Table 8. Results of genetic correlation between IS and UKB traits from pheWAS analysis.	Supplementary Table 8. Results of genetic correlation between IS and UKB traits from pheWAS analysis.	Supplementary Table 8. Results of genetic correlation between IS and UKB traits from pheWAS analysis.	Supplementary Table 8. Results of genetic correlation between IS and UKB traits from pheWAS analysis.	Supplementary Table 8. Results of genetic correlation between IS and UKB traits from pheWAS analysis.	Supplementary Table 8. Results of genetic correlation between IS and UKB traits from pheWAS analysis.	Supplementary Table 8. Results of genetic correlation between IS and UKB traits from pheWAS analysis.	Supplementary Table 8. Results of genetic correlation between IS and UKB traits from pheWAS analysis.	Supplementary Table 8. Results of genetic correlation between IS and UKB traits from pheWAS analysis.	Supplementary Table 8. Results of genetic correlation between IS and UKB traits from pheWAS analysis.	Supplementary Table 8. Results of genetic correlation between IS and UKB traits from pheWAS analysis.	Supplementary Table 8. Results of genetic correlation between IS and UKB traits from pheWAS analysis.	Supplementary Table 8. Results of genetic correlation between IS and UKB traits from pheWAS analysis.	Supplementary Table 8. Results of genetic correlation between IS and UKB traits from pheWAS analysis.	Supplementary Table 8. Results of genetic correlation between IS and UKB traits from pheWAS analysis.	Supplementary Table 8. Results of genetic correlation between IS and UKB traits from pheWAS analysis.	Supplementary Table 8. Results of genetic correlation between IS and UKB traits from pheWAS analysis.	Supplementary Table 8. Results of genetic correlation between IS and UKB traits from pheWAS analysis.	Supplementary Table 8. Results of genetic correlation between IS and UKB traits from pheWAS analysis.	Supplementary Table 8. Results of genetic correlation between IS and UKB traits from pheWAS analysis.	Supplementary Table 8. Results of genetic correlation between IS and UKB traits from pheWAS analysis.	Supplementary Table 8. Results of genetic correlation between IS and UKB traits from pheWAS analysis.	Supplementary Table 8. Results of genetic correlation between IS and UKB traits from pheWAS analysis.	Supplementary Table 8. Results of genetic correlation between IS and UKB traits from pheWAS analysis.	Supplementary Table 8. Results of genetic correlation between IS and UKB traits from pheWAS analysis.	Supplementary Table 8. Results of genetic correlation between IS and UKB traits from pheWAS analysis.	Supplementary Table 8. Results of genetic correlation between IS and UKB traits from pheWAS analysis.	Supplementary Table 8. Results of genetic correlation between IS and UKB traits from pheWAS analysis.	Supplementary Table 8. Results of genetic correlation between IS and UKB traits from pheWAS analysis.	Supplementary Table 8. Results of genetic correlation between IS and UKB traits from pheWAS analysis.	Supplementary Table 8. Results of genetic correlation between IS and UKB traits from pheWAS analysis.	Supplementary Table 8. Results of genetic correlation between IS and UKB traits from pheWAS analysis.	Supplementary Table 8. Results of genetic correlation between IS and UKB traits from pheWAS analysis.	Supplementary Table 8. Results of genetic correlation between IS and UKB traits from pheWAS analysis.	Supplementary Table 8. Results of genetic correlation between IS and UKB traits from pheWAS analysis.	Supplementary Table 8. Results of genetic correlation between IS and UKB traits from pheWAS analysis.	Supplementary Table 8. Results of genetic correlation between IS and UKB traits from pheWAS analysis.	Supplementary Table 8. Results of genetic correlation between IS and UKB traits from pheWAS analysis.	Supplementary Table 8. Results of genetic correlation between IS and UKB traits from pheWAS analysis.	Supplementary Table 8. Results of genetic correlation between IS and UKB traits from pheWAS analysis.	Supplementary Table 8. Results of genetic correlation between IS and UKB traits from pheWAS analysis.	Supplementary Table 8. Results of genetic correlation between IS and UKB traits from pheWAS analysis.	Supplementary Table 8. Results of genetic correlation between IS and UKB traits from pheWAS analysis.	Supplementary Table 8. Results of genetic correlation between IS and UKB traits from pheWAS analysis.	Supplementary Table 8. Results of genetic correlation between IS and UKB traits from pheWAS analysis.	Supplementary Table 8. Results of genetic correlation between IS and UKB traits from pheWAS analysis.	Supplementary Table 8. Results of genetic correlation between IS and UKB traits from pheWAS analysis.	Supplementary Table 8. Results of genetic correlation between IS and UKB traits from pheWAS analysis.	Supplementary Table 8. Results of genetic correlation between IS and UKB traits from pheWAS analysis.	Supplementary Table 8. Results of genetic correlation between IS and UKB traits from pheWAS analysis.	Supplementary Table 8. Results of genetic correlation between IS and UKB traits from pheWAS analysis.	Supplementary Table 8. Results of genetic correlation between IS and UKB traits from pheWAS analysis.	Supplementary Table 8. Results of genetic correlation between IS and UKB traits from pheWAS analysis.	Supplementary Table 8. Results of genetic correlation between IS and UKB traits from pheWAS analysis.	Supplementary Table 8. Results of genetic correlation between IS and UKB traits from pheWAS analysis.	Supplementary Table 8. Results of genetic correlation between IS and UKB traits from pheWAS analysis.	Supplementary Table 8. Results of genetic correlation between IS and UKB traits from pheWAS analysis.	Supplementary Table 8. Results of genetic correlation between IS and UKB traits from pheWAS analysis.	Supplementary Table 8. Results of genetic correlation between IS and UKB traits from pheWAS analysis.	Supplementary Table 8. Results of genetic correlation between IS and UKB traits from pheWAS analysis.	Supplementary Table 8. Results of genetic correlation between IS and UKB traits from pheWAS analysis.	Supplementary Table 8. Results of genetic correlation between IS and UKB traits from pheWAS analysis.	Supplementary Table 8. Results of genetic correlation between IS and UKB traits from pheWAS analysis.	Supplementary Table 8. Results of genetic correlation between IS and UKB traits from pheWAS analysis.	Supplementary Table 8. Results of genetic correlation between IS and UKB traits from pheWAS analysis.	Supplementary Table 8. Results of genetic correlation between IS and UKB traits from pheWAS analysis.	Supplementary Table 8. Results of genetic correlation between IS and UKB traits from pheWAS analysis.	Supplementary Table 8. Results of genetic correlation between IS and UKB traits from pheWAS analysis.	Supplementary Table 8. Results of genetic correlation between IS and UKB traits from pheWAS analysis.	Supplementary Table 8. Results of genetic correlation between IS and UKB traits from pheWAS analysis.	Supplementary Table 8. Results of genetic correlation between IS and UKB traits from pheWAS analysis.	Supplementary Table 8. Results of genetic correlation between IS and UKB traits from pheWAS analysis.	Supplementary Table 8. Results of genetic correlation between IS and UKB traits from pheWAS analysis.	Supplementary Table 8. Results of genetic correlation between IS and UKB traits from pheWAS analysis.	Supplementary Table 8. Results of genetic correlation between IS and UKB traits from pheWAS analysis.	Supplementary Table 8. Results of genetic correlation between IS and UKB traits from pheWAS analysis.	Supplementary Table 8. Results of genetic correlation between IS and UKB traits from pheWAS analysis.	Supplementary Table 8. Results of genetic correlation between IS and UKB traits from pheWAS analysis.	Supplementary Table 8. Results of genetic correlation between IS and UKB traits from pheWAS analysis.	Supplementary Table 8. Results of genetic correlation between IS and UKB traits from pheWAS analysis.	Supplementary Table 8. Results of genetic correlation between IS and UKB traits from pheWAS analysis.	Supplementary Table 8. Results of genetic correlation between IS and UKB traits from pheWAS analysis.	Supplementary Table 8. Results of genetic correlation between IS and UKB traits from pheWAS analysis.	Supplementary Table 8. Results of genetic correlation between IS and UKB traits from pheWAS analysis.	Supplementary Table 8. Results of genetic correlation between IS and UKB traits from pheWAS analysis.	Supplementary Table 8. Results of genetic correlation between IS and UKB traits from pheWAS analysis.	Supplementary Table 8. Results of genetic correlation between IS and UKB traits from pheWAS analysis.	Supplementary Table 8. Results of genetic correlation between IS and UKB traits from pheWAS analysis.	Supplementary Table 8. Results of genetic correlation between IS and UKB traits from pheWAS analysis.	Supplementary Table 8. Results of genetic correlation between IS and UKB traits from pheWAS analysis.	Supplementary Table 8. Results of genetic correlation between IS and UKB traits from pheWAS analysis.	Supplementary Table 8. Results of genetic correlation between IS and UKB traits from pheWAS analysis.	Supplementary Table 8. Results of genetic correlation between IS and UKB traits from pheWAS analysis.	Supplementary Table 8. Results of genetic correlation between IS and UKB traits from pheWAS analysis.	Supplementary Table 8. Results of genetic correlation between IS and UKB traits from pheWAS analysis.	Supplementary Table 8. Results of genetic correlation between IS and UKB traits from pheWAS analysis.	Supplementary Table 8. Results of genetic correlation between IS and UKB traits from pheWAS analysis.	Supplementary Table 8. Results of genetic correlation between IS and UKB traits from pheWAS analysis.	Supplementary Table 8. Results of genetic correlation between IS and UKB traits from pheWAS analysis.	Supplementary Table 8. Results of genetic correlation between IS and UKB traits from pheWAS analysis.	Supplementary Table 8. Results of genetic correlation between IS and UKB traits from pheWAS analysis.	Supplementary Table 8. Results of genetic correlation between IS and UKB traits from pheWAS analysis.	Supplementary Table 8. Results of genetic correlation between IS and UKB traits from pheWAS analysis.	Supplementary Table 8. Results of genetic correlation between IS and UKB traits from pheWAS analysis.	Supplementary Table 8. Results of genetic correlation between IS and UKB traits from pheWAS analysis.	Supplementary Table 8. Results of genetic correlation between IS and UKB traits from pheWAS analysis.	Supplementary Table 8. Results of genetic correlation between IS and UKB traits from pheWAS analysis.	Supplementary Table 8. Results of genetic correlation between IS and UKB traits from pheWAS analysis.	Supplementary Table 8. Results of genetic correlation between IS and UKB traits from pheWAS analysis.	Supplementary Table 8. Results of genetic correlation between IS and UKB traits from pheWAS analysis.	Supplementary Table 8. Results of genetic correlation between IS and UKB traits from pheWAS analysis.	Supplementary Table 8. Results of genetic correlation between IS and UKB traits from pheWAS analysis.	Supplementary Table 8. Results of genetic correlation between IS and UKB traits from pheWAS analysis.	Supplementary Table 8. Results of genetic correlation between IS and UKB traits from pheWAS analysis.	Supplementary Table 8. Results of genetic correlation between IS and UKB traits from pheWAS analysis.	Supplementary Table 8. Results of genetic correlation between IS and UKB traits from pheWAS analysis.	Supplementary Table 8. Results of genetic correlation between IS and UKB traits from pheWAS analysis.	Supplementary Table 8. Results of genetic correlation between IS and UKB traits from pheWAS analysis.	Supplementary Table 8. Results of genetic correlation between IS and UKB traits from pheWAS analysis.	Supplementary Table 8. Results of genetic correlation between IS and UKB traits from pheWAS analysis.	Supplementary Table 8. Results of genetic correlation between IS and UKB traits from pheWAS analysis.	Supplementary Table 8. Results of genetic correlation between IS and UKB traits from pheWAS analysis.	Supplementary Table 8. Results of genetic correlation between IS and UKB traits from pheWAS analysis.	Supplementary Table 8. Results of genetic correlation between IS and UKB traits from pheWAS analysis.	Supplementary Table 8. Results of genetic correlation between IS and UKB traits from pheWAS analysis.	Supplementary Table 8. Results of genetic correlation between IS and UKB traits from pheWAS analysis.	Supplementary Table 8. Results of genetic correlation between IS and UKB traits from pheWAS analysis.	Supplementary Table 8. Results of genetic correlation between IS and UKB traits from pheWAS analysis.	Supplementary Table 8. Results of genetic correlation between IS and UKB traits from pheWAS analysis.	Supplementary Table 8. Results of genetic correlation between IS and UKB traits from pheWAS analysis.	Supplementary Table 8. Results of genetic correlation between IS and UKB traits from pheWAS analysis.	Supplementary Table 8. Results of genetic correlation between IS and UKB traits from pheWAS analysis.	Supplementary Table 8. Results of genetic correlation between IS and UKB traits from pheWAS analysis.	Supplementary Table 8. Results of genetic correlation between IS and UKB traits from pheWAS analysis.	Supplementary Table 8. Results of genetic correlation between IS and UKB traits from pheWAS analysis.	Supplementary Table 8. Results of genetic correlation between IS and UKB traits from pheWAS analysis.	Supplementary Table 8. Results of genetic correlation between IS and UKB traits from pheWAS analysis.	Supplementary Table 8. Results of genetic correlation between IS and UKB traits from pheWAS analysis.	Supplementary Table 8. Results of genetic correlation between IS and UKB traits from pheWAS analysis.	Supplementary Table 8. Results of genetic correlation between IS and UKB traits from pheWAS analysis.	Supplementary Table 8. Results of genetic correlation between IS and UKB traits from pheWAS analysis.	Supplementary Table 8. Results of genetic correlation between IS and UKB traits from pheWAS analysis.	Supplementary Table 8. Results of genetic correlation between IS and UKB traits from pheWAS analysis.	Supplementary Table 8. Results of genetic correlation between IS and UKB traits from pheWAS analysis.	Supplementary Table 8. Results of genetic correlation between IS and UKB traits from pheWAS analysis.	Supplementary Table 8. Results of genetic correlation between IS and UKB traits from pheWAS analysis.	Supplementary Table 8. Results of genetic correlation between IS and UKB traits from pheWAS analysis.	Supplementary Table 8. Results of genetic correlation between IS and UKB traits from pheWAS analysis.	Supplementary Table 8. Results of genetic correlation between IS and UKB traits from pheWAS analysis.	Supplementary Table 8. Results of genetic correlation between IS and UKB traits from pheWAS analysis.	Supplementary Table 8. Results of genetic correlation between IS and UKB traits from pheWAS analysis.	Supplementary Table 8. Results of genetic correlation between IS and UKB traits from pheWAS analysis.	Supplementary Table 8. Results of genetic correlation between IS and UKB traits from pheWAS analysis.	Supplementary Table 8. Results of genetic correlation between IS and UKB traits from pheWAS analysis.	Supplementary Table 8. Results of genetic correlation between IS and UKB traits from pheWAS analysis.	Supplementary Table 8. Results of genetic correlation between IS and UKB traits from pheWAS analysis.	Supplementary Table 8. Results of genetic correlation between IS and UKB traits from pheWAS analysis.	Supplementary Table 8. Results of genetic correlation between IS and UKB traits from pheWAS analysis.	Supplementary Table 8. Results of genetic correlation between IS and UKB traits from pheWAS analysis.	Supplementary Table 8. Results of genetic correlation between IS and UKB traits from pheWAS analysis.	Supplementary Table 8. Results of genetic correlation between IS and UKB traits from pheWAS analysis.	Supplementary Table 8. Results of genetic correlation between IS and UKB traits from pheWAS analysis.	Supplementary Table 8. Results of genetic correlation between IS and UKB traits from pheWAS analysis.	Supplementary Table 8. Results of genetic correlation between IS and UKB traits from pheWAS analysis.	Supplementary Table 8. Results of genetic correlation between IS and UKB traits from pheWAS analysis.	Supplementary Table 8. Results of genetic correlation between IS and UKB traits from pheWAS analysis.	Supplementary Table 8. Results of genetic correlation between IS and UKB traits from pheWAS analysis.	Supplementary Table 8. Results of genetic correlation between IS and UKB traits from pheWAS analysis.	Supplementary Table 8. Results of genetic correlation between IS and UKB traits from pheWAS analysis.	Supplementary Table 8. Results of genetic correlation between IS and UKB traits from pheWAS analysis.	Supplementary Table 8. Results of genetic correlation between IS and UKB traits from pheWAS analysis.	Supplementary Table 8. Results of genetic correlation between IS and UKB traits from pheWAS analysis.	Supplementary Table 8. Results of genetic correlation between IS and UKB traits from pheWAS analysis.	Supplementary Table 8. Results of genetic correlation between IS and UKB traits from pheWAS analysis.	Supplementary Table 8. Results of genetic correlation between IS and UKB traits from pheWAS analysis.	Supplementary Table 8. Results of genetic correlation between IS and UKB traits from pheWAS analysis.	Supplementary Table 8. Results of genetic correlation between IS and UKB traits from pheWAS analysis.	Supplementary Table 8. Results of genetic correlation between IS and UKB traits from pheWAS analysis.	Supplementary Table 8. Results of genetic correlation between IS and UKB traits from pheWAS analysis.	Supplementary Table 8. Results of genetic correlation between IS and UKB traits from pheWAS analysis.	Supplementary Table 8. Results of genetic correlation between IS and UKB traits from pheWAS analysis.	Supplementary Table 8. Results of genetic correlation between IS and UKB traits from pheWAS analysis.	Supplementary Table 8. Results of genetic correlation between IS and UKB traits from pheWAS analysis.	Supplementary Table 8. Results of genetic correlation between IS and UKB traits from pheWAS analysis.	Supplementary Table 8. Results of genetic correlation between IS and UKB traits from pheWAS analysis.	Supplementary Table 8. Results of genetic correlation between IS and UKB traits from pheWAS analysis.	Supplementary Table 8. Results of genetic correlation between IS and UKB traits from pheWAS analysis.	Supplementary Table 8. Results of genetic correlation between IS and UKB traits from pheWAS analysis.	Supplementary Table 8. Results of genetic correlation between IS and UKB traits from pheWAS analysis.	Supplementary Table 8. Results of genetic correlation between IS and UKB traits from pheWAS analysis.	Supplementary Table 8. Results of genetic correlation between IS and UKB traits from pheWAS analysis.	Supplementary Table 8. Results of genetic correlation between IS and UKB traits from pheWAS analysis.	Supplementary Table 8. Results of genetic correlation between IS and UKB traits from pheWAS analysis.	Supplementary Table 8. Results of genetic correlation between IS and UKB traits from pheWAS analysis.	Supplementary Table 8. Results of genetic correlation between IS and UKB traits from pheWAS analysis.	Supplementary Table 8. Results of genetic correlation between IS and UKB traits from pheWAS analysis.	Supplementary Table 8. Results of genetic correlation between IS and UKB traits from pheWAS analysis.	Supplementary Table 8. Results of genetic correlation between IS and UKB traits from pheWAS analysis.	Supplementary Table 8. Results of genetic correlation between IS and UKB traits from pheWAS analysis.	Supplementary Table 8. Results of genetic correlation between IS and UKB traits from pheWAS analysis.	Supplementary Table 8. Results of genetic correlation between IS and UKB traits from pheWAS analysis.	Supplementary Table 8. Results of genetic correlation between IS and UKB traits from pheWAS analysis.	Supplementary Table 8. Results of genetic correlation between IS and UKB traits from pheWAS analysis.	Supplementary Table 8. Results of genetic correlation between IS and UKB traits from pheWAS analysis.	Supplementary Table 8. Results of genetic correlation between IS and UKB traits from pheWAS analysis.	Supplementary Table 8. Results of genetic correlation between IS and UKB traits from pheWAS analysis.	Supplementary Table 8. Results of genetic correlation between IS and UKB traits from pheWAS analysis.	Supplementary Table 8. Results of genetic correlation between IS and UKB traits from pheWAS analysis.	Supplementary Table 8. Results of genetic correlation between IS and UKB traits from pheWAS analysis.	Supplementary Table 8. Results of genetic correlation between IS and UKB traits from pheWAS analysis.	Supplementary Table 8. Results of genetic correlation between IS and UKB traits from pheWAS analysis.	Supplementary Table 8. Results of genetic correlation between IS and UKB traits from pheWAS analysis.	Supplementary Table 8. Results of genetic correlation between IS and UKB traits from pheWAS analysis.	Supplementary Table 8. Results of genetic correlation between IS and UKB traits from pheWAS analysis.	Supplementary Table 8. Results of genetic correlation between IS and UKB traits from pheWAS analysis.	Supplementary Table 8. Results of genetic correlation between IS and UKB traits from pheWAS analysis.	Supplementary Table 8. Results of genetic correlation between IS and UKB traits from pheWAS analysis.	Supplementary Table 8. Results of genetic correlation between IS and UKB traits from pheWAS analysis.	Supplementary Table 8. Results of genetic correlation between IS and UKB traits from pheWAS analysis.	Supplementary Table 8. Results of genetic correlation between IS and UKB traits from pheWAS analysis.	Supplementary Table 8. Results of genetic correlation between IS and UKB traits from pheWAS analysis.	Supplementary Table 8. Results of genetic correlation between IS and UKB traits from pheWAS analysis.	Supplementary Table 8. Results of genetic correlation between IS and UKB traits from pheWAS analysis.	Supplementary Table 8. Results of genetic correlation between IS and UKB traits from pheWAS analysis.	Supplementary Table 8. Results of genetic correlation between IS and UKB traits from pheWAS analysis.	Supplementary Table 8. Results of genetic correlation between IS and UKB traits from pheWAS analysis.	Supplementary Table 8. Results of genetic correlation between IS and UKB traits from pheWAS analysis.	Supplementary Table 8. Results of genetic correlation between IS and UKB traits from pheWAS analysis.	Supplementary Table 8. Results of genetic correlation between IS and UKB traits from pheWAS analysis.	Supplementary Table 8. Results of genetic correlation between IS and UKB traits from pheWAS analysis.	Supplementary Table 8. Results of genetic correlation between IS and UKB traits from pheWAS analysis.	Supplementary Table 8. Results of genetic correlation between IS and UKB traits from pheWAS analysis.	Supplementary Table 8. Results of genetic correlation between IS and UKB traits from pheWAS analysis.	Supplementary Table 8. Results of genetic correlation between IS and UKB traits from pheWAS analysis.	Supplementary Table 8. Results of genetic correlation between IS and UKB traits from pheWAS analysis.	Supplementary Table 8. Results of genetic correlation between IS and UKB traits from pheWAS analysis.	Supplementary Table 8. Results of genetic correlation between IS and UKB traits from pheWAS analysis.	Supplementary Table 8. Results of genetic correlation between IS and UKB traits from pheWAS analysis.	Supplementary Table 8. Results of genetic correlation between IS and UKB traits from pheWAS analysis.	Supplementary Table 8. Results of genetic correlation between IS and UKB traits from pheWAS analysis.	Supplementary Table 8. Results of genetic correlation between IS and UKB traits from pheWAS analysis.	Supplementary Table 8. Results of genetic correlation between IS and UKB traits from pheWAS analysis.	Supplementary Table 8. Results of genetic correlation between IS and UKB traits from pheWAS analysis.	Supplementary Table 8. Results of genetic correlation between IS and UKB traits from pheWAS analysis.	Supplementary Table 8. Results of genetic correlation between IS and UKB traits from pheWAS analysis.	Supplementary Table 8. Results of genetic correlation between IS and UKB traits from pheWAS analysis.	Supplementary Table 8. Results of genetic correlation between IS and UKB traits from pheWAS analysis.	Supplementary Table 8. Results of genetic correlation between IS and UKB traits from pheWAS analysis.	Supplementary Table 8. Results of genetic correlation between IS and UKB traits from pheWAS analysis.	Supplementary Table 8. Results of genetic correlation between IS and UKB traits from pheWAS analysis.	Supplementary Table 8. Results of genetic correlation between IS and UKB traits from pheWAS analysis.	Supplementary Table 8. Results of genetic correlation between IS and UKB traits from pheWAS analysis.	Supplementary Table 8. Results of genetic correlation between IS and UKB traits from pheWAS analysis.	Supplementary Table 8. Results of genetic correlation between IS and UKB traits from pheWAS analysis.	Supplementary Table 8. Results of genetic correlation between IS and UKB traits from pheWAS analysis.	Supplementary Table 8. Results of genetic correlation between IS and UKB traits from pheWAS analysis.	Supplementary Table 8. Results of genetic correlation between IS and UKB traits from pheWAS analysis.	Supplementary Table 8. Results of genetic correlation between IS and UKB traits from pheWAS analysis.	Supplementary Table 8. Results of genetic correlation between IS and UKB traits from pheWAS analysis.	Supplementary Table 8. Results of genetic correlation between IS and UKB traits from pheWAS analysis.	Supplementary Table 8. Results of genetic correlation between IS and UKB traits from pheWAS analysis.	Supplementary Table 8. Results of genetic correlation between IS and UKB traits from pheWAS analysis.	Supplementary Table 8. Results of genetic correlation between IS and UKB traits from pheWAS analysis.	Supplementary Table 8. Results of genetic correlation between IS and UKB traits from pheWAS analysis.	Supplementary Table 8. Results of genetic correlation between IS and UKB traits from pheWAS analysis.	Supplementary Table 8. Results of genetic correlation between IS and UKB traits from pheWAS analysis.	Supplementary Table 8. Results of genetic correlation between IS and UKB traits from pheWAS analysis.	Supplementary Table 8. Results of genetic correlation between IS and UKB traits from pheWAS analysis.	Supplementary Table 8. Results of genetic correlation between IS and UKB traits from pheWAS analysis.	Supplementary Table 8. Results of genetic correlation between IS and UKB traits from pheWAS analysis.	Supplementary Table 8. Results of genetic correlation between IS and UKB traits from pheWAS analysis.	Supplementary Table 8. Results of genetic correlation between IS and UKB traits from pheWAS analysis.	Supplementary Table 8. Results of genetic correlation between IS and UKB traits from pheWAS analysis.	Supplementary Table 8. Results of genetic correlation between IS and UKB traits from pheWAS analysis.	Supplementary Table 8. Results of genetic correlation between IS and UKB traits from pheWAS analysis.	Supplementary Table 8. Results of genetic correlation between IS and UKB traits from pheWAS analysis.	Supplementary Table 8. Results of genetic correlation between IS and UKB traits from pheWAS analysis.	Supplementary Table 8. Results of genetic correlation between IS and UKB traits from pheWAS analysis.	Supplementary Table 8. Results of genetic correlation between IS and UKB traits from pheWAS analysis.	Supplementary Table 8. Results of genetic correlation between IS and UKB traits from pheWAS analysis.	Supplementary Table 8. Results of genetic correlation between IS and UKB traits from pheWAS analysis.	Supplementary Table 8. Results of genetic correlation between IS and UKB traits from pheWAS analysis.	Supplementary Table 8. Results of genetic correlation between IS and UKB traits from pheWAS analysis.	Supplementary Table 8. Results of genetic correlation between IS and UKB traits from pheWAS analysis.	Supplementary Table 8. Results of genetic correlation between IS and UKB traits from pheWAS analysis.	Supplementary Table 8. Results of genetic correlation between IS and UKB traits from pheWAS analysis.	Supplementary Table 8. Results of genetic correlation between IS and UKB traits from pheWAS analysis.	Supplementary Table 8. Results of genetic correlation between IS and UKB traits from pheWAS analysis.	Supplementary Table 8. Results of genetic correlation between IS and UKB traits from pheWAS analysis.	Supplementary Table 8. Results of genetic correlation between IS and UKB traits from pheWAS analysis.	Supplementary Table 8. Results of genetic correlation between IS and UKB traits from pheWAS analysis.	Supplementary Table 8. Results of genetic correlation between IS and UKB traits from pheWAS analysis.	Supplementary Table 8. Results of genetic correlation between IS and UKB traits from pheWAS analysis.	Supplementary Table 8. Results of genetic correlation between IS and UKB traits from pheWAS analysis.	Supplementary Table 8. Results of genetic correlation between IS and UKB traits from pheWAS analysis.	Supplementary Table 8. Results of genetic correlation between IS and UKB traits from pheWAS analysis.	Supplementary Table 8. Results of genetic correlation between IS and UKB traits from pheWAS analysis.	Supplementary Table 8. Results of genetic correlation between IS and UKB traits from pheWAS analysis.	Supplementary Table 8. Results of genetic correlation between IS and UKB traits from pheWAS analysis.	Supplementary Table 8. Results of genetic correlation between IS and UKB traits from pheWAS analysis.	Supplementary Table 8. Results of genetic correlation between IS and UKB traits from pheWAS analysis.	Supplementary Table 8. Results of genetic correlation between IS and UKB traits from pheWAS analysis.	Supplementary Table 8. Results of genetic correlation between IS and UKB traits from pheWAS analysis.	Supplementary Table 8. Results of genetic correlation between IS and UKB traits from pheWAS analysis.	Supplementary Table 8. Results of genetic correlation between IS and UKB traits from pheWAS analysis.	Supplementary Table 8. Results of genetic correlation between IS and UKB traits from pheWAS analysis.	Supplementary Table 8. Results of genetic correlation between IS and UKB traits from pheWAS analysis.	Supplementary Table 8. Results of genetic correlation between IS and UKB traits from pheWAS analysis.	Supplementary Table 8. Results of genetic correlation between IS and UKB traits from pheWAS analysis.	Supplementary Table 8. Results of genetic correlation between IS and UKB traits from pheWAS analysis.	Supplementary Table 8. Results of genetic correlation between IS and UKB traits from pheWAS analysis.	Supplementary Table 8. Results of genetic correlation between IS and UKB traits from pheWAS analysis.	Supplementary Table 8. Results of genetic correlation between IS and UKB traits from pheWAS analysis.	Supplementary Table 8. Results of genetic correlation between IS and UKB traits from pheWAS analysis.	Supplementary Table 8. Results of genetic correlation between IS and UKB traits from pheWAS analysis.	Supplementary Table 8. Results of genetic correlation between IS and UKB traits from pheWAS analysis.	Supplementary Table 8. Results of genetic correlation between IS and UKB traits from pheWAS analysis.	Supplementary Table 8. Results of genetic correlation between IS and UKB traits from pheWAS analysis.	Supplementary Table 8. Results of genetic correlation between IS and UKB traits from pheWAS analysis.	Supplementary Table 8. Results of genetic correlation between IS and UKB traits from pheWAS analysis.	Supplementary Table 8. Results of genetic correlation between IS and UKB traits from pheWAS analysis.	Supplementary Table 8. Results of genetic correlation between IS and UKB traits from pheWAS analysis.	Supplementary Table 8. Results of genetic correlation between IS and UKB traits from pheWAS analysis.	Supplementary Table 8. Results of genetic correlation between IS and UKB traits from pheWAS analysis.	Supplementary Table 8. Results of genetic correlation between IS and UKB traits from pheWAS analysis.	Supplementary Table 8. Results of genetic correlation between IS and UKB traits from pheWAS analysis.	Supplementary Table 8. Results of genetic correlation between IS and UKB traits from pheWAS analysis.	Supplementary Table 8. Results of genetic correlation between IS and UKB traits from pheWAS analysis.	Supplementary Table 8. Results of genetic correlation between IS and UKB traits from pheWAS analysis.	Supplementary Table 8. Results of genetic correlation between IS and UKB traits from pheWAS analysis.	Supplementary Table 8. Results of genetic correlation between IS and UKB traits from pheWAS analysis.	Supplementary Table 8. Results of genetic correlation between IS and UKB traits from pheWAS analysis.	Supplementary Table 8. Results of genetic correlation between IS and UKB traits from pheWAS analysis.	Supplementary Table 8. Results of genetic correlation between IS and UKB traits from pheWAS analysis.	Supplementary Table 8. Results of genetic correlation between IS and UKB traits from pheWAS analysis.	Supplementary Table 8. Results of genetic correlation between IS and UKB traits from pheWAS analysis.	Supplementary Table 8. Results of genetic correlation between IS and UKB traits from pheWAS analysis.	Supplementary Table 8. Results of genetic correlation between IS and UKB traits from pheWAS analysis.	Supplementary Table 8. Results of genetic correlation between IS and UKB traits from pheWAS analysis.	Supplementary Table 8. Results of genetic correlation between IS and UKB traits from pheWAS analysis.	Supplementary Table 8. Results of genetic correlation between IS and UKB traits from pheWAS analysis.	Supplementary Table 8. Results of genetic correlation between IS and UKB traits from pheWAS analysis.	Supplementary Table 8. Results of genetic correlation between IS and UKB traits from pheWAS analysis.	Supplementary Table 8. Results of genetic correlation between IS and UKB traits from pheWAS analysis.	Supplementary Table 8. Results of genetic correlation between IS and UKB traits from pheWAS analysis.	Supplementary Table 8. Results of genetic correlation between IS and UKB traits from pheWAS analysis.	Supplementary Table 8. Results of genetic correlation between IS and UKB traits from pheWAS analysis.	Supplementary Table 8. Results of genetic correlation between IS and UKB traits from pheWAS analysis.	Supplementary Table 8. Results of genetic correlation between IS and UKB traits from pheWAS analysis.	Supplementary Table 8. Results of genetic correlation between IS and UKB traits from pheWAS analysis.	Supplementary Table 8. Results of genetic correlation between IS and UKB traits from pheWAS analysis.	Supplementary Table 8. Results of genetic correlation between IS and UKB traits from pheWAS analysis.	Supplementary Table 8. Results of genetic correlation between IS and UKB traits from pheWAS analysis.	Supplementary Table 8. Results of genetic correlation between IS and UKB traits from pheWAS analysis.	Supplementary Table 8. Results of genetic correlation between IS and UKB traits from pheWAS analysis.	Supplementary Table 8. Results of genetic correlation between IS and UKB traits from pheWAS analysis.	Supplementary Table 8. Results of genetic correlation between IS and UKB traits from pheWAS analysis.	Supplementary Table 8. Results of genetic correlation between IS and UKB traits from pheWAS analysis.	Supplementary Table 8. Results of genetic correlation between IS and UKB traits from pheWAS analysis.	Supplementary Table 8. Results of genetic correlation between IS and UKB traits from pheWAS analysis.	Supplementary Table 8. Results of genetic correlation between IS and UKB traits from pheWAS analysis.	Supplementary Table 8. Results of genetic correlation between IS and UKB traits from pheWAS analysis.	Supplementary Table 8. Results of genetic correlation between IS and UKB traits from pheWAS analysis.	Supplementary Table 8. Results of genetic correlation between IS and UKB traits from pheWAS analysis.	Supplementary Table 8. Results of genetic correlation between IS and UKB traits from pheWAS analysis.	Supplementary Table 8. Results of genetic correlation between IS and UKB traits from pheWAS analysis.	Supplementary Table 8. Results of genetic correlation between IS and UKB traits from pheWAS analysis.	Supplementary Table 8. Results of genetic correlation between IS and UKB traits from pheWAS analysis.	Supplementary Table 8. Results of genetic correlation between IS and UKB traits from pheWAS analysis.	Supplementary Table 8. Results of genetic correlation between IS and UKB traits from pheWAS analysis.	Supplementary Table 8. Results of genetic correlation between IS and UKB traits from pheWAS analysis.	Supplementary Table 8. Results of genetic correlation between IS and UKB traits from pheWAS analysis.	Supplementary Table 8. Results of genetic correlation between IS and UKB traits from pheWAS analysis.	Supplementary Table 8. Results of genetic correlation between IS and UKB traits from pheWAS analysis.	Supplementary Table 8. Results of genetic correlation between IS and UKB traits from pheWAS analysis.	Supplementary Table 8. Results of genetic correlation between IS and UKB traits from pheWAS analysis.	Supplementary Table 8. Results of genetic correlation between IS and UKB traits from pheWAS analysis.	Supplementary Table 8. Results of genetic correlation between IS and UKB traits from pheWAS analysis.	Supplementary Table 8. Results of genetic correlation between IS and UKB traits from pheWAS analysis.	Supplementary Table 8. Results of genetic correlation between IS and UKB traits from pheWAS analysis.	Supplementary Table 8. Results of genetic correlation between IS and UKB traits from pheWAS analysis.	Supplementary Table 8. Results of genetic correlation between IS and UKB traits from pheWAS analysis.	Supplementary Table 8. Results of genetic correlation between IS and UKB traits from pheWAS analysis.	Supplementary Table 8. Results of genetic correlation between IS and UKB traits from pheWAS analysis.	Supplementary Table 8. Results of genetic correlation between IS and UKB traits from pheWAS analysis.	Supplementary Table 8. Results of genetic correlation between IS and UKB traits from pheWAS analysis.	Supplementary Table 8. Results of genetic correlation between IS and UKB traits from pheWAS analysis.	Supplementary Table 8. Results of genetic correlation between IS and UKB traits from pheWAS analysis.	Supplementary Table 8. Results of genetic correlation between IS and UKB traits from pheWAS analysis.	Supplementary Table 8. Results of genetic correlation between IS and UKB traits from pheWAS analysis.	Supplementary Table 8. Results of genetic correlation between IS and UKB traits from pheWAS analysis.	Supplementary Table 8. Results of genetic correlation between IS and UKB traits from pheWAS analysis.	Supplementary Table 8. Results of genetic correlation between IS and UKB traits from pheWAS analysis.	Supplementary Table 8. Results of genetic correlation between IS and UKB traits from pheWAS analysis.	Supplementary Table 8. Results of genetic correlation between IS and UKB traits from pheWAS analysis.	Supplementary Table 8. Results of genetic correlation between IS and UKB traits from pheWAS analysis.	Supplementary Table 8. Results of genetic correlation between IS and UKB traits from pheWAS analysis.	Supplementary Table 8. Results of genetic correlation between IS and UKB traits from pheWAS analysis.	Supplementary Table 8. Results of genetic correlation between IS and UKB traits from pheWAS analysis.	Supplementary Table 8. Results of genetic correlation between IS and UKB traits from pheWAS analysis.	Supplementary Table 8. Results of genetic correlation between IS and UKB traits from pheWAS analysis.	Supplementary Table 8. Results of genetic correlation between IS and UKB traits from pheWAS analysis.	Supplementary Table 8. Results of genetic correlation between IS and UKB traits from pheWAS analysis.	Supplementary Table 8. Results of genetic correlation between IS and UKB traits from pheWAS analysis.	Supplementary Table 8. Results of genetic correlation between IS and UKB traits from pheWAS analysis.	Supplementary Table 8. Results of genetic correlation between IS and UKB traits from pheWAS analysis.	Supplementary Table 8. Results of genetic correlation between IS and UKB traits from pheWAS analysis.	Supplementary Table 8. Results of genetic correlation between IS and UKB traits from pheWAS analysis.	Supplementary Table 8. Results of genetic correlation between IS and UKB traits from pheWAS analysis.	Supplementary Table 8. Results of genetic correlation between IS and UKB traits from pheWAS analysis.	Supplementary Table 8. Results of genetic correlation between IS and UKB traits from pheWAS analysis.	Supplementary Table 8. Results of genetic correlation between IS and UKB traits from pheWAS analysis.	Supplementary Table 8. Results of genetic correlation between IS and UKB traits from pheWAS analysis.	Supplementary Table 8. Results of genetic correlation between IS and UKB traits from pheWAS analysis.	Supplementary Table 8. Results of genetic correlation between IS and UKB traits from pheWAS analysis.	Supplementary Table 8. Results of genetic correlation between IS and UKB traits from pheWAS analysis.	Supplementary Table 8. Results of genetic correlation between IS and UKB traits from pheWAS analysis.	Supplementary Table 8. Results of genetic correlation between IS and UKB traits from pheWAS analysis.	Supplementary Table 8. Results of genetic correlation between IS and UKB traits from pheWAS analysis.	Supplementary Table 8. Results of genetic correlation between IS and UKB traits from pheWAS analysis.	Supplementary Table 8. Results of genetic correlation between IS and UKB traits from pheWAS analysis.	Supplementary Table 8. Results of genetic correlation between IS and UKB traits from pheWAS analysis.	Supplementary Table 8. Results of genetic correlation between IS and UKB traits from pheWAS analysis.	Supplementary Table 8. Results of genetic correlation between IS and UKB traits from pheWAS analysis.	Supplementary Table 8. Results of genetic correlation between IS and UKB traits from pheWAS analysis.	Supplementary Table 8. Results of genetic correlation between IS and UKB traits from pheWAS analysis.	Supplementary Table 8. Results of genetic correlation between IS and UKB traits from pheWAS analysis.	Supplementary Table 8. Results of genetic correlation between IS and UKB traits from pheWAS analysis.	Supplementary Table 8. Results of genetic correlation between IS and UKB traits from pheWAS analysis.	Supplementary Table 8. Results of genetic correlation between IS and UKB traits from pheWAS analysis.	Supplementary Table 8. Results of genetic correlation between IS and UKB traits from pheWAS analysis.	Supplementary Table 8. Results of genetic correlation between IS and UKB traits from pheWAS analysis.	Supplementary Table 8. Results of genetic correlation between IS and UKB traits from pheWAS analysis.	Supplementary Table 8. Results of genetic correlation between IS and UKB traits from pheWAS analysis.	Supplementary Table 8. Results of genetic correlation between IS and UKB traits from pheWAS analysis.	Supplementary Table 8. Results of genetic correlation between IS and UKB traits from pheWAS analysis.	Supplementary Table 8. Results of genetic correlation between IS and UKB traits from pheWAS analysis.	Supplementary Table 8. Results of genetic correlation between IS and UKB traits from pheWAS analysis.	Supplementary Table 8. Results of genetic correlation between IS and UKB traits from pheWAS analysis.	Supplementary Table 8. Results of genetic correlation between IS and UKB traits from pheWAS analysis.	Supplementary Table 8. Results of genetic correlation between IS and UKB traits from pheWAS analysis.	Supplementary Table 8. Results of genetic correlation between IS and UKB traits from pheWAS analysis.	Supplementary Table 8. Results of genetic correlation between IS and UKB traits from pheWAS analysis.	Supplementary Table 8. Results of genetic correlation between IS and UKB traits from pheWAS analysis.	Supplementary Table 8. Results of genetic correlation between IS and UKB traits from pheWAS analysis.	Supplementary Table 8. Results of genetic correlation between IS and UKB traits from pheWAS analysis.	Supplementary Table 8. Results of genetic correlation between IS and UKB traits from pheWAS analysis.	Supplementary Table 8. Results of genetic correlation between IS and UKB traits from pheWAS analysis.	Supplementary Table 8. Results of genetic correlation between IS and UKB traits from pheWAS analysis.	Supplementary Table 8. Results of genetic correlation between IS and UKB traits from pheWAS analysis.	Supplementary Table 8. Results of genetic correlation between IS and UKB traits from pheWAS analysis.	Supplementary Table 8. Results of genetic correlation between IS and UKB traits from pheWAS analysis.	Supplementary Table 8. Results of genetic correlation between IS and UKB traits from pheWAS analysis.	Supplementary Table 8. Results of genetic correlation between IS and UKB traits from pheWAS analysis.	Supplementary Table 8. Results of genetic correlation between IS and UKB traits from pheWAS analysis.	Supplementary Table 8. Results of genetic correlation between IS and UKB traits from pheWAS analysis.	Supplementary Table 8. Results of genetic correlation between IS and UKB traits from pheWAS analysis.	Supplementary Table 8. Results of genetic correlation between IS and UKB traits from pheWAS analysis.	Supplementary Table 8. Results of genetic correlation between IS and UKB traits from pheWAS analysis.	Supplementary Table 8. Results of genetic correlation between IS and UKB traits from pheWAS analysis.	Supplementary Table 8. Results of genetic correlation between IS and UKB traits from pheWAS analysis.	Supplementary Table 8. Results of genetic correlation between IS and UKB traits from pheWAS analysis.	Supplementary Table 8. Results of genetic correlation between IS and UKB traits from pheWAS analysis.	Supplementary Table 8. Results of genetic correlation between IS and UKB traits from pheWAS analysis.	Supplementary Table 8. Results of genetic correlation between IS and UKB traits from pheWAS analysis.	Supplementary Table 8. Results of genetic correlation between IS and UKB traits from pheWAS analysis.	Supplementary Table 8. Results of genetic correlation between IS and UKB traits from pheWAS analysis.	Supplementary Table 8. Results of genetic correlation between IS and UKB traits from pheWAS analysis.	Supplementary Table 8. Results of genetic correlation between IS and UKB traits from pheWAS analysis.	Supplementary Table 8. Results of genetic correlation between IS and UKB traits from pheWAS analysis.	Supplementary Table 8. Results of genetic correlation between IS and UKB traits from pheWAS analysis.	Supplementary Table 8. Results of genetic correlation between IS and UKB traits from pheWAS analysis.	Supplementary Table 8. Results of genetic correlation between IS and UKB traits from pheWAS analysis.	Supplementary Table 8. Results of genetic correlation between IS and UKB traits from pheWAS analysis.	Supplementary Table 8. Results of genetic correlation between IS and UKB traits from pheWAS analysis.	Supplementary Table 8. Results of genetic correlation between IS and UKB traits from pheWAS analysis.	Supplementary Table 8. Results of genetic correlation between IS and UKB traits from pheWAS analysis.	Supplementary Table 8. Results of genetic correlation between IS and UKB traits from pheWAS analysis.	Supplementary Table 8. Results of genetic correlation between IS and UKB traits from pheWAS analysis.	Supplementary Table 8. Results of genetic correlation between IS and UKB traits from pheWAS analysis.	Supplementary Table 8. Results of genetic correlation between IS and UKB traits from pheWAS analysis.	Supplementary Table 8. Results of genetic correlation between IS and UKB traits from pheWAS analysis.	Supplementary Table 8. Results of genetic correlation between IS and UKB traits from pheWAS analysis.	Supplementary Table 8. Results of genetic correlation between IS and UKB traits from pheWAS analysis.	Supplementary Table 8. Results of genetic correlation between IS and UKB traits from pheWAS analysis.	Supplementary Table 8. Results of genetic correlation between IS and UKB traits from pheWAS analysis.	Supplementary Table 8. Results of genetic correlation between IS and UKB traits from pheWAS analysis.	Supplementary Table 8. Results of genetic correlation between IS and UKB traits from pheWAS analysis.	Supplementary Table 8. Results of genetic correlation between IS and UKB traits from pheWAS analysis.	Supplementary Table 8. Results of genetic correlation between IS and UKB traits from pheWAS analysis.	Supplementary Table 8. Results of genetic correlation between IS and UKB traits from pheWAS analysis.	Supplementary Table 8. Results of genetic correlation between IS and UKB traits from pheWAS analysis.	Supplementary Table 8. Results of genetic correlation between IS and UKB traits from pheWAS analysis.	Supplementary Table 8. Results of genetic correlation between IS and UKB traits from pheWAS analysis.	Supplementary Table 8. Results of genetic correlation between IS and UKB traits from pheWAS analysis.	Supplementary Table 8. Results of genetic correlation between IS and UKB traits from pheWAS analysis.	Supplementary Table 8. Results of genetic correlation between IS and UKB traits from pheWAS analysis.	Supplementary Table 8. Results of genetic correlation between IS and UKB traits from pheWAS analysis.	Supplementary Table 8. Results of genetic correlation between IS and UKB traits from pheWAS analysis.	Supplementary Table 8. Results of genetic correlation between IS and UKB traits from pheWAS analysis.	Supplementary Table 8. Results of genetic correlation between IS and UKB traits from pheWAS analysis.	Supplementary Table 8. Results of genetic correlation between IS and UKB traits from pheWAS analysis.	Supplementary Table 8. Results of genetic correlation between IS and UKB traits from pheWAS analysis.	Supplementary Table 8. Results of genetic correlation between IS and UKB traits from pheWAS analysis.	Supplementary Table 8. Results of genetic correlation between IS and UKB traits from pheWAS analysis.	Supplementary Table 8. Results of genetic correlation between IS and UKB traits from pheWAS analysis.	Supplementary Table 8. Results of genetic correlation between IS and UKB traits from pheWAS analysis.	Supplementary Table 8. Results of genetic correlation between IS and UKB traits from pheWAS analysis.	Supplementary Table 8. Results of genetic correlation between IS and UKB traits from pheWAS analysis.	Supplementary Table 8. Results of genetic correlation between IS and UKB traits from pheWAS analysis.	Supplementary Table 8. Results of genetic correlation between IS and UKB traits from pheWAS analysis.	Supplementary Table 8. Results of genetic correlation between IS and UKB traits from pheWAS analysis.	Supplementary Table 8. Results of genetic correlation between IS and UKB traits from pheWAS analysis.	Supplementary Table 8. Results of genetic correlation between IS and UKB traits from pheWAS analysis.	Supplementary Table 8. Results of genetic correlation between IS and UKB traits from pheWAS analysis.	Supplementary Table 8. Results of genetic correlation between IS and UKB traits from pheWAS analysis.	Supplementary Table 8. Results of genetic correlation between IS and UKB traits from pheWAS analysis.	Supplementary Table 8. Results of genetic correlation between IS and UKB traits from pheWAS analysis.	Supplementary Table 8. Results of genetic correlation between IS and UKB traits from pheWAS analysis.	Supplementary Table 8. Results of genetic correlation between IS and UKB traits from pheWAS analysis.	Supplementary Table 8. Results of genetic correlation between IS and UKB traits from pheWAS analysis.	Supplementary Table 8. Results of genetic correlation between IS and UKB traits from pheWAS analysis.	Supplementary Table 8. Results of genetic correlation between IS and UKB traits from pheWAS analysis.	Supplementary Table 8. Results of genetic correlation between IS and UKB traits from pheWAS analysis.	Supplementary Table 8. Results of genetic correlation between IS and UKB traits from pheWAS analysis.	Supplementary Table 8. Results of genetic correlation between IS and UKB traits from pheWAS analysis.	Supplementary Table 8. Results of genetic correlation between IS and UKB traits from pheWAS analysis.	Supplementary Table 8. Results of genetic correlation between IS and UKB traits from pheWAS analysis.	Supplementary Table 8. Results of genetic correlation between IS and UKB traits from pheWAS analysis.	Supplementary Table 8. Results of genetic correlation between IS and UKB traits from pheWAS analysis.	Supplementary Table 8. Results of genetic correlation between IS and UKB traits from pheWAS analysis.	Supplementary Table 8. Results of genetic correlation between IS and UKB traits from pheWAS analysis.	Supplementary Table 8. Results of genetic correlation between IS and UKB traits from pheWAS analysis.	Supplementary Table 8. Results of genetic correlation between IS and UKB traits from pheWAS analysis.	Supplementary Table 8. Results of genetic correlation between IS and UKB traits from pheWAS analysis.	Supplementary Table 8. Results of genetic correlation between IS and UKB traits from pheWAS analysis.	Supplementary Table 8. Results of genetic correlation between IS and UKB traits from pheWAS analysis.	Supplementary Table 8. Results of genetic correlation between IS and UKB traits from pheWAS analysis.	Supplementary Table 8. Results of genetic correlation between IS and UKB traits from pheWAS analysis.	Supplementary Table 8. Results of genetic correlation between IS and UKB traits from pheWAS analysis.	Supplementary Table 8. Results of genetic correlation between IS and UKB traits from pheWAS analysis.	Supplementary Table 8. Results of genetic correlation between IS and UKB traits from pheWAS analysis.	Supplementary Table 8. Results of genetic correlation between IS and UKB traits from pheWAS analysis.	Supplementary Table 8. Results of genetic correlation between IS and UKB traits from pheWAS analysis.	Supplementary Table 8. Results of genetic correlation between IS and UKB traits from pheWAS analysis.	Supplementary Table 8. Results of genetic correlation between IS and UKB traits from pheWAS analysis.	Supplementary Table 8. Results of genetic correlation between IS and UKB traits from pheWAS analysis.	Supplementary Table 8. Results of genetic correlation between IS and UKB traits from pheWAS analysis.	Supplementary Table 8. Results of genetic correlation between IS and UKB traits from pheWAS analysis.	Supplementary Table 8. Results of genetic correlation between IS and UKB traits from pheWAS analysis.	Supplementary Table 8. Results of genetic correlation between IS and UKB traits from pheWAS analysis.	Supplementary Table 8. Results of genetic correlation between IS and UKB traits from pheWAS analysis.	Supplementary Table 8. Results of genetic correlation between IS and UKB traits from pheWAS analysis.	Supplementary Table 8. Results of genetic correlation between IS and UKB traits from pheWAS analysis.	Supplementary Table 8. Results of genetic correlation between IS and UKB traits from pheWAS analysis.	Supplementary Table 8. Results of genetic correlation between IS and UKB traits from pheWAS analysis.	Supplementary Table 8. Results of genetic correlation between IS and UKB traits from pheWAS analysis.	Supplementary Table 8. Results of genetic correlation between IS and UKB traits from pheWAS analysis.	Supplementary Table 8. Results of genetic correlation between IS and UKB traits from pheWAS analysis.	Supplementary Table 8. Results of genetic correlation between IS and UKB traits from pheWAS analysis.	Supplementary Table 8. Results of genetic correlation between IS and UKB traits from pheWAS analysis.	Supplementary Table 8. Results of genetic correlation between IS and UKB traits from pheWAS analysis.	Supplementary Table 8. Results of genetic correlation between IS and UKB traits from pheWAS analysis.	Supplementary Table 8. Results of genetic correlation between IS and UKB traits from pheWAS analysis.	Supplementary Table 8. Results of genetic correlation between IS and UKB traits from pheWAS analysis.	Supplementary Table 8. Results of genetic correlation between IS and UKB traits from pheWAS analysis.	Supplementary Table 8. Results of genetic correlation between IS and UKB traits from pheWAS analysis.	Supplementary Table 8. Results of genetic correlation between IS and UKB traits from pheWAS analysis.	Supplementary Table 8. Results of genetic correlation between IS and UKB traits from pheWAS analysis.	Supplementary Table 8. Results of genetic correlation between IS and UKB traits from pheWAS analysis.	Supplementary Table 8. Results of genetic correlation between IS and UKB traits from pheWAS analysis.	Supplementary Table 8. Results of genetic correlation between IS and UKB traits from pheWAS analysis.	Supplementary Table 8. Results of genetic correlation between IS and UKB traits from pheWAS analysis.	Supplementary Table 8. Results of genetic correlation between IS and UKB traits from pheWAS analysis.	Supplementary Table 8. Results of genetic correlation between IS and UKB traits from pheWAS analysis.	Supplementary Table 8. Results of genetic correlation between IS and UKB traits from pheWAS analysis.	Supplementary Table 8. Results of genetic correlation between IS and UKB traits from pheWAS analysis.	Supplementary Table 8. Results of genetic correlation between IS and UKB traits from pheWAS analysis.	Supplementary Table 8. Results of genetic correlation between IS and UKB traits from pheWAS analysis.	Supplementary Table 8. Results of genetic correlation between IS and UKB traits from pheWAS analysis.	Supplementary Table 8. Results of genetic correlation between IS and UKB traits from pheWAS analysis.	Supplementary Table 8. Results of genetic correlation between IS and UKB traits from pheWAS analysis.	Supplementary Table 8. Results of genetic correlation between IS and UKB traits from pheWAS analysis.	Supplementary Table 8. Results of genetic correlation between IS and UKB traits from pheWAS analysis.	Supplementary Table 8. Results of genetic correlation between IS and UKB traits from pheWAS analysis.	Supplementary Table 8. Results of genetic correlation between IS and UKB traits from pheWAS analysis.	Supplementary Table 8. Results of genetic correlation between IS and UKB traits from pheWAS analysis.	Supplementary Table 8. Results of genetic correlation between IS and UKB traits from pheWAS analysis.	Supplementary Table 8. Results of genetic correlation between IS and UKB traits from pheWAS analysis.	Supplementary Table 8. Results of genetic correlation between IS and UKB traits from pheWAS analysis.	Supplementary Table 8. Results of genetic correlation between IS and UKB traits from pheWAS analysis.	Supplementary Table 8. Results of genetic correlation between IS and UKB traits from pheWAS analysis.	Supplementary Table 8. Results of genetic correlation between IS and UKB traits from pheWAS analysis.	Supplementary Table 8. Results of genetic correlation between IS and UKB traits from pheWAS analysis.	Supplementary Table 8. Results of genetic correlation between IS and UKB traits from pheWAS analysis.	Supplementary Table 8. Results of genetic correlation between IS and UKB traits from pheWAS analysis.	Supplementary Table 8. Results of genetic correlation between IS and UKB traits from pheWAS analysis.	Supplementary Table 8. Results of genetic correlation between IS and UKB traits from pheWAS analysis.	Supplementary Table 8. Results of genetic correlation between IS and UKB traits from pheWAS analysis.	Supplementary Table 8. Results of genetic correlation between IS and UKB traits from pheWAS analysis.	Supplementary Table 8. Results of genetic correlation between IS and UKB traits from pheWAS analysis.	Supplementary Table 8. Results of genetic correlation between IS and UKB traits from pheWAS analysis.	Supplementary Table 8. Results of genetic correlation between IS and UKB traits from pheWAS analysis.	Supplementary Table 8. Results of genetic correlation between IS and UKB traits from pheWAS analysis.	Supplementary Table 8. Results of genetic correlation between IS and UKB traits from pheWAS analysis.	Supplementary Table 8. Results of genetic correlation between IS and UKB traits from pheWAS analysis.	Supplementary Table 8. Results of genetic correlation between IS and UKB traits from pheWAS analysis.	Supplementary Table 8. Results of genetic correlation between IS and UKB traits from pheWAS analysis.	Supplementary Table 8. Results of genetic correlation between IS and UKB traits from pheWAS analysis.	Supplementary Table 8. Results of genetic correlation between IS and UKB traits from pheWAS analysis.	Supplementary Table 8. Results of genetic correlation between IS and UKB traits from pheWAS analysis.	Supplementary Table 8. Results of genetic correlation between IS and UKB traits from pheWAS analysis.	Supplementary Table 8. Results of genetic correlation between IS and UKB traits from pheWAS analysis.	Supplementary Table 8. Results of genetic correlation between IS and UKB traits from pheWAS analysis.	Supplementary Table 8. Results of genetic correlation between IS and UKB traits from pheWAS analysis.	Supplementary Table 8. Results of genetic correlation between IS and UKB traits from pheWAS analysis.	Supplementary Table 8. Results of genetic correlation between IS and UKB traits from pheWAS analysis.	Supplementary Table 8. Results of genetic correlation between IS and UKB traits from pheWAS analysis.	Supplementary Table 8. Results of genetic correlation between IS and UKB traits from pheWAS analysis.	Supplementary Table 8. Results of genetic correlation between IS and UKB traits from pheWAS analysis.	Supplementary Table 8. Results of genetic correlation between IS and UKB traits from pheWAS analysis.	Supplementary Table 8. Results of genetic correlation between IS and UKB traits from pheWAS analysis.	Supplementary Table 8. Results of genetic correlation between IS and UKB traits from pheWAS analysis.	Supplementary Table 8. Results of genetic correlation between IS and UKB traits from pheWAS analysis.	Supplementary Table 8. Results of genetic correlation between IS and UKB traits from pheWAS analysis.	Supplementary Table 8. Results of genetic correlation between IS and UKB traits from pheWAS analysis.	Supplementary Table 8. Results of genetic correlation between IS and UKB traits from pheWAS analysis.	Supplementary Table 8. Results of genetic correlation between IS and UKB traits from pheWAS analysis.	Supplementary Table 8. Results of genetic correlation between IS and UKB traits from pheWAS analysis.	Supplementary Table 8. Results of genetic correlation between IS and UKB traits from pheWAS analysis.	Supplementary Table 8. Results of genetic correlation between IS and UKB traits from pheWAS analysis.	Supplementary Table 8. Results of genetic correlation between IS and UKB traits from pheWAS analysis.	Supplementary Table 8. Results of genetic correlation between IS and UKB traits from pheWAS analysis.	Supplementary Table 8. Results of genetic correlation between IS and UKB traits from pheWAS analysis.	Supplementary Table 8. Results of genetic correlation between IS and UKB traits from pheWAS analysis.	Supplementary Table 8. Results of genetic correlation between IS and UKB traits from pheWAS analysis.	Supplementary Table 8. Results of genetic correlation between IS and UKB traits from pheWAS analysis.	Supplementary Table 8. Results of genetic correlation between IS and UKB traits from pheWAS analysis.	Supplementary Table 8. Results of genetic correlation between IS and UKB traits from pheWAS analysis.	Supplementary Table 8. Results of genetic correlation between IS and UKB traits from pheWAS analysis.	Supplementary Table 8. Results of genetic correlation between IS and UKB traits from pheWAS analysis.	Supplementary Table 8. Results of genetic correlation between IS and UKB traits from pheWAS analysis.	Supplementary Table 8. Results of genetic correlation between IS and UKB traits from pheWAS analysis.	Supplementary Table 8. Results of genetic correlation between IS and UKB traits from pheWAS analysis.	Supplementary Table 8. Results of genetic correlation between IS and UKB traits from pheWAS analysis.	Supplementary Table 8. Results of genetic correlation between IS and UKB traits from pheWAS analysis.	Supplementary Table 8. Results of genetic correlation between IS and UKB traits from pheWAS analysis.	Supplementary Table 8. Results of genetic correlation between IS and UKB traits from pheWAS analysis.	Supplementary Table 8. Results of genetic correlation between IS and UKB traits from pheWAS analysis.	Supplementary Table 8. Results of genetic correlation between IS and UKB traits from pheWAS analysis.	Supplementary Table 8. Results of genetic correlation between IS and UKB traits from pheWAS analysis.	Supplementary Table 8. Results of genetic correlation between IS and UKB traits from pheWAS analysis.	Supplementary Table 8. Results of genetic correlation between IS and UKB traits from pheWAS analysis.	Supplementary Table 8. Results of genetic correlation between IS and UKB traits from pheWAS analysis.	Supplementary Table 8. Results of genetic correlation between IS and UKB traits from pheWAS analysis.	Supplementary Table 8. Results of genetic correlation between IS and UKB traits from pheWAS analysis.	Supplementary Table 8. Results of genetic correlation between IS and UKB traits from pheWAS analysis.	Supplementary Table 8. Results of genetic correlation between IS and UKB traits from pheWAS analysis.	Supplementary Table 8. Results of genetic correlation between IS and UKB traits from pheWAS analysis.	Supplementary Table 8. Results of genetic correlation between IS and UKB traits from pheWAS analysis.	Supplementary Table 8. Results of genetic correlation between IS and UKB traits from pheWAS analysis.	Supplementary Table 8. Results of genetic correlation between IS and UKB traits from pheWAS analysis.	Supplementary Table 8. Results of genetic correlation between IS and UKB traits from pheWAS analysis.	Supplementary Table 8. Results of genetic correlation between IS and UKB traits from pheWAS analysis.	Supplementary Table 8. Results of genetic correlation between IS and UKB traits from pheWAS analysis.	Supplementary Table 8. Results of genetic correlation between IS and UKB traits from pheWAS analysis.	Supplementary Table 8. Results of genetic correlation between IS and UKB traits from pheWAS analysis.	Supplementary Table 8. Results of genetic correlation between IS and UKB traits from pheWAS analysis.	Supplementary Table 8. Results of genetic correlation between IS and UKB traits from pheWAS analysis.	Supplementary Table 8. Results of genetic correlation between IS and UKB traits from pheWAS analysis.	Supplementary Table 8. Results of genetic correlation between IS and UKB traits from pheWAS analysis.	Supplementary Table 8. Results of genetic correlation between IS and UKB traits from pheWAS analysis.	Supplementary Table 8. Results of genetic correlation between IS and UKB traits from pheWAS analysis.	Supplementary Table 8. Results of genetic correlation between IS and UKB traits from pheWAS analysis.	Supplementary Table 8. Results of genetic correlation between IS and UKB traits from pheWAS analysis.	Supplementary Table 8. Results of genetic correlation between IS and UKB traits from pheWAS analysis.	Supplementary Table 8. Results of genetic correlation between IS and UKB traits from pheWAS analysis.	Supplementary Table 8. Results of genetic correlation between IS and UKB traits from pheWAS analysis.	Supplementary Table 8. Results of genetic correlation between IS and UKB traits from pheWAS analysis.	Supplementary Table 8. Results of genetic correlation between IS and UKB traits from pheWAS analysis.	Supplementary Table 8. Results of genetic correlation between IS and UKB traits from pheWAS analysis.	Supplementary Table 8. Results of genetic correlation between IS and UKB traits from pheWAS analysis.	Supplementary Table 8. Results of genetic correlation between IS and UKB traits from pheWAS analysis.	Supplementary Table 8. Results of genetic correlation between IS and UKB traits from pheWAS analysis.	Supplementary Table 8. Results of genetic correlation between IS and UKB traits from pheWAS analysis.	Supplementary Table 8. Results of genetic correlation between IS and UKB traits from pheWAS analysis.	Supplementary Table 8. Results of genetic correlation between IS and UKB traits from pheWAS analysis.	Supplementary Table 8. Results of genetic correlation between IS and UKB traits from pheWAS analysis.	Supplementary Table 8. Results of genetic correlation between IS and UKB traits from pheWAS analysis.	Supplementary Table 8. Results of genetic correlation between IS and UKB traits from pheWAS analysis.	Supplementary Table 8. Results of genetic correlation between IS and UKB traits from pheWAS analysis.	Supplementary Table 8. Results of genetic correlation between IS and UKB traits from pheWAS analysis.	Supplementary Table 8. Results of genetic correlation between IS and UKB traits from pheWAS analysis.	Supplementary Table 8. Results of genetic correlation between IS and UKB traits from pheWAS analysis.	Supplementary Table 8. Results of genetic correlation between IS and UKB traits from pheWAS analysis.	Supplementary Table 8. Results of genetic correlation between IS and UKB traits from pheWAS analysis.	Supplementary Table 8. Results of genetic correlation between IS and UKB traits from pheWAS analysis.	Supplementary Table 8. Results of genetic correlation between IS and UKB traits from pheWAS analysis.	Supplementary Table 8. Results of genetic correlation between IS and UKB traits from pheWAS analysis.	Supplementary Table 8. Results of genetic correlation between IS and UKB traits from pheWAS analysis.	Supplementary Table 8. Results of genetic correlation between IS and UKB traits from pheWAS analysis.	Supplementary Table 8. Results of genetic correlation between IS and UKB traits from pheWAS analysis.	Supplementary Table 8. Results of genetic correlation between IS and UKB traits from pheWAS analysis.	Supplementary Table 8. Results of genetic correlation between IS and UKB traits from pheWAS analysis.	Supplementary Table 8. Results of genetic correlation between IS and UKB traits from pheWAS analysis.	Supplementary Table 8. Results of genetic correlation between IS and UKB traits from pheWAS analysis.	Supplementary Table 8. Results of genetic correlation between IS and UKB traits from pheWAS analysis.	Supplementary Table 8. Results of genetic correlation between IS and UKB traits from pheWAS analysis.	Supplementary Table 8. Results of genetic correlation between IS and UKB traits from pheWAS analysis.	Supplementary Table 8. Results of genetic correlation between IS and UKB traits from pheWAS analysis.	Supplementary Table 8. Results of genetic correlation between IS and UKB traits from pheWAS analysis.	Supplementary Table 8. Results of genetic correlation between IS and UKB traits from pheWAS analysis.	Supplementary Table 8. Results of genetic correlation between IS and UKB traits from pheWAS analysis.	Supplementary Table 8. Results of genetic correlation between IS and UKB traits from pheWAS analysis.	Supplementary Table 8. Results of genetic correlation between IS and UKB traits from pheWAS analysis.	Supplementary Table 8. Results of genetic correlation between IS and UKB traits from pheWAS analysis.	Supplementary Table 8. Results of genetic correlation between IS and UKB traits from pheWAS analysis.	Supplementary Table 8. Results of genetic correlation between IS and UKB traits from pheWAS analysis.	Supplementary Table 8. Results of genetic correlation between IS and UKB traits from pheWAS analysis.	Supplementary Table 8. Results of genetic correlation between IS and UKB traits from pheWAS analysis.	Supplementary Table 8. Results of genetic correlation between IS and UKB traits from pheWAS analysis.	Supplementary Table 8. Results of genetic correlation between IS and UKB traits from pheWAS analysis.	Supplementary Table 8. Results of genetic correlation between IS and UKB traits from pheWAS analysis.	Supplementary Table 8. Results of genetic correlation between IS and UKB traits from pheWAS analysis.	Supplementary Table 8. Results of genetic correlation between IS and UKB traits from pheWAS analysis.	Supplementary Table 8. Results of genetic correlation between IS and UKB traits from pheWAS analysis.	Supplementary Table 8. Results of genetic correlation between IS and UKB traits from pheWAS analysis.	Supplementary Table 8. Results of genetic correlation between IS and UKB traits from pheWAS analysis.	Supplementary Table 8. Results of genetic correlation between IS and UKB traits from pheWAS analysis.	Supplementary Table 8. Results of genetic correlation between IS and UKB traits from pheWAS analysis.	Supplementary Table 8. Results of genetic correlation between IS and UKB traits from pheWAS analysis.	Supplementary Table 8. Results of genetic correlation between IS and UKB traits from pheWAS analysis.	Supplementary Table 8. Results of genetic correlation between IS and UKB traits from pheWAS analysis.	Supplementary Table 8. Results of genetic correlation between IS and UKB traits from pheWAS analysis.	Supplementary Table 8. Results of genetic correlation between IS and UKB traits from pheWAS analysis.	Supplementary Table 8. Results of genetic correlation between IS and UKB traits from pheWAS analysis.	Supplementary Table 8. Results of genetic correlation between IS and UKB traits from pheWAS analysis.	Supplementary Table 8. Results of genetic correlation between IS and UKB traits from pheWAS analysis.	Supplementary Table 8. Results of genetic correlation between IS and UKB traits from pheWAS analysis.	Supplementary Table 8. Results of genetic correlation between IS and UKB traits from pheWAS analysis.	Supplementary Table 8. Results of genetic correlation between IS and UKB traits from pheWAS analysis.	Supplementary Table 8. Results of genetic correlation between IS and UKB traits from pheWAS analysis.	Supplementary Table 8. Results of genetic correlation between IS and UKB traits from pheWAS analysis.	Supplementary Table 8. Results of genetic correlation between IS and UKB traits from pheWAS analysis.	Supplementary Table 8. Results of genetic correlation between IS and UKB traits from pheWAS analysis.	Supplementary Table 8. Results of genetic correlation between IS and UKB traits from pheWAS analysis.	Supplementary Table 8. Results of genetic correlation between IS and UKB traits from pheWAS analysis.	Supplementary Table 8. Results of genetic correlation between IS and UKB traits from pheWAS analysis.	Supplementary Table 8. Results of genetic correlation between IS and UKB traits from pheWAS analysis.	Supplementary Table 8. Results of genetic correlation between IS and UKB traits from pheWAS analysis.	Supplementary Table 8. Results of genetic correlation between IS and UKB traits from pheWAS analysis.	Supplementary Table 8. Results of genetic correlation between IS and UKB traits from pheWAS analysis.	Supplementary Table 8. Results of genetic correlation between IS and UKB traits from pheWAS analysis.	Supplementary Table 8. Results of genetic correlation between IS and UKB traits from pheWAS analysis.	Supplementary Table 8. Results of genetic correlation between IS and UKB traits from pheWAS analysis.	Supplementary Table 8. Results of genetic correlation between IS and UKB traits from pheWAS analysis.	Supplementary Table 8. Results of genetic correlation between IS and UKB traits from pheWAS analysis.	Supplementary Table 8. Results of genetic correlation between IS and UKB traits from pheWAS analysis.	Supplementary Table 8. Results of genetic correlation between IS and UKB traits from pheWAS analysis.	Supplementary Table 8. Results of genetic correlation between IS and UKB traits from pheWAS analysis.	Supplementary Table 8. Results of genetic correlation between IS and UKB traits from pheWAS analysis.	Supplementary Table 8. Results of genetic correlation between IS and UKB traits from pheWAS analysis.	Supplementary Table 8. Results of genetic correlation between IS and UKB traits from pheWAS analysis.	Supplementary Table 8. Results of genetic correlation between IS and UKB traits from pheWAS analysis.	Supplementary Table 8. Results of genetic correlation between IS and UKB traits from pheWAS analysis.	Supplementary Table 8. Results of genetic correlation between IS and UKB traits from pheWAS analysis.	Supplementary Table 8. Results of genetic correlation between IS and UKB traits from pheWAS analysis.	Supplementary Table 8. Results of genetic correlation between IS and UKB traits from pheWAS analysis.	Supplementary Table 8. Results of genetic correlation between IS and UKB traits from pheWAS analysis.	Supplementary Table 8. Results of genetic correlation between IS and UKB traits from pheWAS analysis.	Supplementary Table 8. Results of genetic correlation between IS and UKB traits from pheWAS analysis.	Supplementary Table 8. Results of genetic correlation between IS and UKB traits from pheWAS analysis.	Supplementary Table 8. Results of genetic correlation between IS and UKB traits from pheWAS analysis.	Supplementary Table 8. Results of genetic correlation between IS and UKB traits from pheWAS analysis.	Supplementary Table 8. Results of genetic correlation between IS and UKB traits from pheWAS analysis.	Supplementary Table 8. Results of genetic correlation between IS and UKB traits from pheWAS analysis.	Supplementary Table 8. Results of genetic correlation between IS and UKB traits from pheWAS analysis.	Supplementary Table 8. Results of genetic correlation between IS and UKB traits from pheWAS analysis.	Supplementary Table 8. Results of genetic correlation between IS and UKB traits from pheWAS analysis.	Supplementary Table 8. Results of genetic correlation between IS and UKB traits from pheWAS analysis.	Supplementary Table 8. Results of genetic correlation between IS and UKB traits from pheWAS analysis.	Supplementary Table 8. Results of genetic correlation between IS and UKB traits from pheWAS analysis.	Supplementary Table 8. Results of genetic correlation between IS and UKB traits from pheWAS analysis.	Supplementary Table 8. Results of genetic correlation between IS and UKB traits from pheWAS analysis.	Supplementary Table 8. Results of genetic correlation between IS and UKB traits from pheWAS analysis.	Supplementary Table 8. Results of genetic correlation between IS and UKB traits from pheWAS analysis.	Supplementary Table 8. Results of genetic correlation between IS and UKB traits from pheWAS analysis.	Supplementary Table 8. Results of genetic correlation between IS and UKB traits from pheWAS analysis.	Supplementary Table 8. Results of genetic correlation between IS and UKB traits from pheWAS analysis.	Supplementary Table 8. Results of genetic correlation between IS and UKB traits from pheWAS analysis.	Supplementary Table 8. Results of genetic correlation between IS and UKB traits from pheWAS analysis.	Supplementary Table 8. Results of genetic correlation between IS and UKB traits from pheWAS analysis.	Supplementary Table 8. Results of genetic correlation between IS and UKB traits from pheWAS analysis.	Supplementary Table 8. Results of genetic correlation between IS and UKB traits from pheWAS analysis.	Supplementary Table 8. Results of genetic correlation between IS and UKB traits from pheWAS analysis.	Supplementary Table 8. Results of genetic correlation between IS and UKB traits from pheWAS analysis.	Supplementary Table 8. Results of genetic correlation between IS and UKB traits from pheWAS analysis.	Supplementary Table 8. Results of genetic correlation between IS and UKB traits from pheWAS analysis.	Supplementary Table 8. Results of genetic correlation between IS and UKB traits from pheWAS analysis.	Supplementary Table 8. Results of genetic correlation between IS and UKB traits from pheWAS analysis.	Supplementary Table 8. Results of genetic correlation between IS and UKB traits from pheWAS analysis.	Supplementary Table 8. Results of genetic correlation between IS and UKB traits from pheWAS analysis.	Supplementary Table 8. Results of genetic correlation between IS and UKB traits from pheWAS analysis.	Supplementary Table 8. Results of genetic correlation between IS and UKB traits from pheWAS analysis.	Supplementary Table 8. Results of genetic correlation between IS and UKB traits from pheWAS analysis.	Supplementary Table 8. Results of genetic correlation between IS and UKB traits from pheWAS analysis.	Supplementary Table 8. Results of genetic correlation between IS and UKB traits from pheWAS analysis.	Supplementary Table 8. Results of genetic correlation between IS and UKB traits from pheWAS analysis.	Supplementary Table 8. Results of genetic correlation between IS and UKB traits from pheWAS analysis.	Supplementary Table 8. Results of genetic correlation between IS and UKB traits from pheWAS analysis.	Supplementary Table 8. Results of genetic correlation between IS and UKB traits from pheWAS analysis.	Supplementary Table 8. Results of genetic correlation between IS and UKB traits from pheWAS analysis.	Supplementary Table 8. Results of genetic correlation between IS and UKB traits from pheWAS analysis.	Supplementary Table 8. Results of genetic correlation between IS and UKB traits from pheWAS analysis.	Supplementary Table 8. Results of genetic correlation between IS and UKB traits from pheWAS analysis.	Supplementary Table 8. Results of genetic correlation between IS and UKB traits from pheWAS analysis.	Supplementary Table 8. Results of genetic correlation between IS and UKB traits from pheWAS analysis.	Supplementary Table 8. Results of genetic correlation between IS and UKB traits from pheWAS analysis.	Supplementary Table 8. Results of genetic correlation between IS and UKB traits from pheWAS analysis.	Supplementary Table 8. Results of genetic correlation between IS and UKB traits from pheWAS analysis.	Supplementary Table 8. Results of genetic correlation between IS and UKB traits from pheWAS analysis.	Supplementary Table 8. Results of genetic correlation between IS and UKB traits from pheWAS analysis.	Supplementary Table 8. Results of genetic correlation between IS and UKB traits from pheWAS analysis.	Supplementary Table 8. Results of genetic correlation between IS and UKB traits from pheWAS analysis.	Supplementary Table 8. Results of genetic correlation between IS and UKB traits from pheWAS analysis.	Supplementary Table 8. Results of genetic correlation between IS and UKB traits from pheWAS analysis.	Supplementary Table 8. Results of genetic correlation between IS and UKB traits from pheWAS analysis.	Supplementary Table 8. Results of genetic correlation between IS and UKB traits from pheWAS analysis.	Supplementary Table 8. Results of genetic correlation between IS and UKB traits from pheWAS analysis.	Supplementary Table 8. Results of genetic correlation between IS and UKB traits from pheWAS analysis.	Supplementary Table 8. Results of genetic correlation between IS and UKB traits from pheWAS analysis.	Supplementary Table 8. Results of genetic correlation between IS and UKB traits from pheWAS analysis.	Supplementary Table 8. Results of genetic correlation between IS and UKB traits from pheWAS analysis.	Supplementary Table 8. Results of genetic correlation between IS and UKB traits from pheWAS analysis.	Supplementary Table 8. Results of genetic correlation between IS and UKB traits from pheWAS analysis.	Supplementary Table 8. Results of genetic correlation between IS and UKB traits from pheWAS analysis.	Supplementary Table 8. Results of genetic correlation between IS and UKB traits from pheWAS analysis.	Supplementary Table 8. Results of genetic correlation between IS and UKB traits from pheWAS analysis.	Supplementary Table 8. Results of genetic correlation between IS and UKB traits from pheWAS analysis.	Supplementary Table 8. Results of genetic correlation between IS and UKB traits from pheWAS analysis.	Supplementary Table 8. Results of genetic correlation between IS and UKB traits from pheWAS analysis.	Supplementary Table 8. Results of genetic correlation between IS and UKB traits from pheWAS analysis.	Supplementary Table 8. Results of genetic correlation between IS and UKB traits from pheWAS analysis.	Supplementary Table 8. Results of genetic correlation between IS and UKB traits from pheWAS analysis.	Supplementary Table 8. Results of genetic correlation between IS and UKB traits from pheWAS analysis.	Supplementary Table 8. Results of genetic correlation between IS and UKB traits from pheWAS analysis.	Supplementary Table 8. Results of genetic correlation between IS and UKB traits from pheWAS analysis.	Supplementary Table 8. Results of genetic correlation between IS and UKB traits from pheWAS analysis.	Supplementary Table 8. Results of genetic correlation between IS and UKB traits from pheWAS analysis.	Supplementary Table 8. Results of genetic correlation between IS and UKB traits from pheWAS analysis.	Supplementary Table 8. Results of genetic correlation between IS and UKB traits from pheWAS analysis.	Supplementary Table 8. Results of genetic correlation between IS and UKB traits from pheWAS analysis.	Supplementary Table 8. Results of genetic correlation between IS and UKB traits from pheWAS analysis.	Supplementary Table 8. Results of genetic correlation between IS and UKB traits from pheWAS analysis.	Supplementary Table 8. Results of genetic correlation between IS and UKB traits from pheWAS analysis.	Supplementary Table 8. Results of genetic correlation between IS and UKB traits from pheWAS analysis.	Supplementary Table 8. Results of genetic correlation between IS and UKB traits from pheWAS analysis.	Supplementary Table 8. Results of genetic correlation between IS and UKB traits from pheWAS analysis.	Supplementary Table 8. Results of genetic correlation between IS and UKB traits from pheWAS analysis.	Supplementary Table 8. Results of genetic correlation between IS and UKB traits from pheWAS analysis.	Supplementary Table 8. Results of genetic correlation between IS and UKB traits from pheWAS analysis.	Supplementary Table 8. Results of genetic correlation between IS and UKB traits from pheWAS analysis.	Supplementary Table 8. Results of genetic correlation between IS and UKB traits from pheWAS analysis.	Supplementary Table 8. Results of genetic correlation between IS and UKB traits from pheWAS analysis.	Supplementary Table 8. Results of genetic correlation between IS and UKB traits from pheWAS analysis.	Supplementary Table 8. Results of genetic correlation between IS and UKB traits from pheWAS analysis.	Supplementary Table 8. Results of genetic correlation between IS and UKB traits from pheWAS analysis.	Supplementary Table 8. Results of genetic correlation between IS and UKB traits from pheWAS analysis.	Supplementary Table 8. Results of genetic correlation between IS and UKB traits from pheWAS analysis.	Supplementary Table 8. Results of genetic correlation between IS and UKB traits from pheWAS analysis.	Supplementary Table 8. Results of genetic correlation between IS and UKB traits from pheWAS analysis.	Supplementary Table 8. Results of genetic correlation between IS and UKB traits from pheWAS analysis.	Supplementary Table 8. Results of genetic correlation between IS and UKB traits from pheWAS analysis.	Supplementary Table 8. Results of genetic correlation between IS and UKB traits from pheWAS analysis.	Supplementary Table 8. Results of genetic correlation between IS and UKB traits from pheWAS analysis.	Supplementary Table 8. Results of genetic correlation between IS and UKB traits from pheWAS analysis.	Supplementary Table 8. Results of genetic correlation between IS and UKB traits from pheWAS analysis.	Supplementary Table 8. Results of genetic correlation between IS and UKB traits from pheWAS analysis.	Supplementary Table 8. Results of genetic correlation between IS and UKB traits from pheWAS analysis.	Supplementary Table 8. Results of genetic correlation between IS and UKB traits from pheWAS analysis.	Supplementary Table 8. Results of genetic correlation between IS and UKB traits from pheWAS analysis.	Supplementary Table 8. Results of genetic correlation between IS and UKB traits from pheWAS analysis.	Supplementary Table 8. Results of genetic correlation between IS and UKB traits from pheWAS analysis.	Supplementary Table 8. Results of genetic correlation between IS and UKB traits from pheWAS analysis.	Supplementary Table 8. Results of genetic correlation between IS and UKB traits from pheWAS analysis.	Supplementary Table 8. Results of genetic correlation between IS and UKB traits from pheWAS analysis.	Supplementary Table 8. Results of genetic correlation between IS and UKB traits from pheWAS analysis.	Supplementary Table 8. Results of genetic correlation between IS and UKB traits from pheWAS analysis.	Supplementary Table 8. Results of genetic correlation between IS and UKB traits from pheWAS analysis.	Supplementary Table 8. Results of genetic correlation between IS and UKB traits from pheWAS analysis.	Supplementary Table 8. Results of genetic correlation between IS and UKB traits from pheWAS analysis.	Supplementary Table 8. Results of genetic correlation between IS and UKB traits from pheWAS analysis.	Supplementary Table 8. Results of genetic correlation between IS and UKB traits from pheWAS analysis.	Supplementary Table 8. Results of genetic correlation between IS and UKB traits from pheWAS analysis.	Supplementary Table 8. Results of genetic correlation between IS and UKB traits from pheWAS analysis.	Supplementary Table 8. Results of genetic correlation between IS and UKB traits from pheWAS analysis.	Supplementary Table 8. Results of genetic correlation between IS and UKB traits from pheWAS analysis.	Supplementary Table 8. Results of genetic correlation between IS and UKB traits from pheWAS analysis.	Supplementary Table 8. Results of genetic correlation between IS and UKB traits from pheWAS analysis.	Supplementary Table 8. Results of genetic correlation between IS and UKB traits from pheWAS analysis.	Supplementary Table 8. Results of genetic correlation between IS and UKB traits from pheWAS analysis.	Supplementary Table 8. Results of genetic correlation between IS and UKB traits from pheWAS analysis.	Supplementary Table 8. Results of genetic correlation between IS and UKB traits from pheWAS analysis.	Supplementary Table 8. Results of genetic correlation between IS and UKB traits from pheWAS analysis.	Supplementary Table 8. Results of genetic correlation between IS and UKB traits from pheWAS analysis.	Supplementary Table 8. Results of genetic correlation between IS and UKB traits from pheWAS analysis.	Supplementary Table 8. Results of genetic correlation between IS and UKB traits from pheWAS analysis.	Supplementary Table 8. Results of genetic correlation between IS and UKB traits from pheWAS analysis.	Supplementary Table 8. Results of genetic correlation between IS and UKB traits from pheWAS analysis.	Supplementary Table 8. Results of genetic correlation between IS and UKB traits from pheWAS analysis.	Supplementary Table 8. Results of genetic correlation between IS and UKB traits from pheWAS analysis.	Supplementary Table 8. Results of genetic correlation between IS and UKB traits from pheWAS analysis.	Supplementary Table 8. Results of genetic correlation between IS and UKB traits from pheWAS analysis.	Supplementary Table 8. Results of genetic correlation between IS and UKB traits from pheWAS analysis.	Supplementary Table 8. Results of genetic correlation between IS and UKB traits from pheWAS analysis.	Supplementary Table 8. Results of genetic correlation between IS and UKB traits from pheWAS analysis.	Supplementary Table 8. Results of genetic correlation between IS and UKB traits from pheWAS analysis.	Supplementary Table 8. Results of genetic correlation between IS and UKB traits from pheWAS analysis.	Supplementary Table 8. Results of genetic correlation between IS and UKB traits from pheWAS analysis.	Supplementary Table 8. Results of genetic correlation between IS and UKB traits from pheWAS analysis.	Supplementary Table 8. Results of genetic correlation between IS and UKB traits from pheWAS analysis.	Supplementary Table 8. Results of genetic correlation between IS and UKB traits from pheWAS analysis.	Supplementary Table 8. Results of genetic correlation between IS and UKB traits from pheWAS analysis.	Supplementary Table 8. Results of genetic correlation between IS and UKB traits from pheWAS analysis.	Supplementary Table 8. Results of genetic correlation between IS and UKB traits from pheWAS analysis.	Supplementary Table 8. Results of genetic correlation between IS and UKB traits from pheWAS analysis.	Supplementary Table 8. Results of genetic correlation between IS and UKB traits from pheWAS analysis.	Supplementary Table 8. Results of genetic correlation between IS and UKB traits from pheWAS analysis.	Supplementary Table 8. Results of genetic correlation between IS and UKB traits from pheWAS analysis.	Supplementary Table 8. Results of genetic correlation between IS and UKB traits from pheWAS analysis.	Supplementary Table 8. Results of genetic correlation between IS and UKB traits from pheWAS analysis.	Supplementary Table 8. Results of genetic correlation between IS and UKB traits from pheWAS analysis.	Supplementary Table 8. Results of genetic correlation between IS and UKB traits from pheWAS analysis.	Supplementary Table 8. Results of genetic correlation between IS and UKB traits from pheWAS analysis.	Supplementary Table 8. Results of genetic correlation between IS and UKB traits from pheWAS analysis.	Supplementary Table 8. Results of genetic correlation between IS and UKB traits from pheWAS analysis.	Supplementary Table 8. Results of genetic correlation between IS and UKB traits from pheWAS analysis.	Supplementary Table 8. Results of genetic correlation between IS and UKB traits from pheWAS analysis.	Supplementary Table 8. Results of genetic correlation between IS and UKB traits from pheWAS analysis.	Supplementary Table 8. Results of genetic correlation between IS and UKB traits from pheWAS analysis.	Supplementary Table 8. Results of genetic correlation between IS and UKB traits from pheWAS analysis.	Supplementary Table 8. Results of genetic correlation between IS and UKB traits from pheWAS analysis.	Supplementary Table 8. Results of genetic correlation between IS and UKB traits from pheWAS analysis.	Supplementary Table 8. Results of genetic correlation between IS and UKB traits from pheWAS analysis.	Supplementary Table 8. Results of genetic correlation between IS and UKB traits from pheWAS analysis.	Supplementary Table 8. Results of genetic correlation between IS and UKB traits from pheWAS analysis.	Supplementary Table 8. Results of genetic correlation between IS and UKB traits from pheWAS analysis.	Supplementary Table 8. Results of genetic correlation between IS and UKB traits from pheWAS analysis.	Supplementary Table 8. Results of genetic correlation between IS and UKB traits from pheWAS analysis.	Supplementary Table 8. Results of genetic correlation between IS and UKB traits from pheWAS analysis.	Supplementary Table 8. Results of genetic correlation between IS and UKB traits from pheWAS analysis.	Supplementary Table 8. Results of genetic correlation between IS and UKB traits from pheWAS analysis.	Supplementary Table 8. Results of genetic correlation between IS and UKB traits from pheWAS analysis.	Supplementary Table 8. Results of genetic correlation between IS and UKB traits from pheWAS analysis.	Supplementary Table 8. Results of genetic correlation between IS and UKB traits from pheWAS analysis.	Supplementary Table 8. Results of genetic correlation between IS and UKB traits from pheWAS analysis.	Supplementary Table 8. Results of genetic correlation between IS and UKB traits from pheWAS analysis.	Supplementary Table 8. Results of genetic correlation between IS and UKB traits from pheWAS analysis.	Supplementary Table 8. Results of genetic correlation between IS and UKB traits from pheWAS analysis.	Supplementary Table 8. Results of genetic correlation between IS and UKB traits from pheWAS analysis.	Supplementary Table 8. Results of genetic correlation between IS and UKB traits from pheWAS analysis.	Supplementary Table 8. Results of genetic correlation between IS and UKB traits from pheWAS analysis.	Supplementary Table 8. Results of genetic correlation between IS and UKB traits from pheWAS analysis.	Supplementary Table 8. Results of genetic correlation between IS and UKB traits from pheWAS analysis.	Supplementary Table 8. Results of genetic correlation between IS and UKB traits from pheWAS analysis.	Supplementary Table 8. Results of genetic correlation between IS and UKB traits from pheWAS analysis.	Supplementary Table 8. Results of genetic correlation between IS and UKB traits from pheWAS analysis.	Supplementary Table 8. Results of genetic correlation between IS and UKB traits from pheWAS analysis.	Supplementary Table 8. Results of genetic correlation between IS and UKB traits from pheWAS analysis.	Supplementary Table 8. Results of genetic correlation between IS and UKB traits from pheWAS analysis.	Supplementary Table 8. Results of genetic correlation between IS and UKB traits from pheWAS analysis.	Supplementary Table 8. Results of genetic correlation between IS and UKB traits from pheWAS analysis.	Supplementary Table 8. Results of genetic correlation between IS and UKB traits from pheWAS analysis.	Supplementary Table 8. Results of genetic correlation between IS and UKB traits from pheWAS analysis.	Supplementary Table 8. Results of genetic correlation between IS and UKB traits from pheWAS analysis.	Supplementary Table 8. Results of genetic correlation between IS and UKB traits from pheWAS analysis.	Supplementary Table 8. Results of genetic correlation between IS and UKB traits from pheWAS analysis.	Supplementary Table 8. Results of genetic correlation between IS and UKB traits from pheWAS analysis.	Supplementary Table 8. Results of genetic correlation between IS and UKB traits from pheWAS analysis.	Supplementary Table 8. Results of genetic correlation between IS and UKB traits from pheWAS analysis.	Supplementary Table 8. Results of genetic correlation between IS and UKB traits from pheWAS analysis.	Supplementary Table 8. Results of genetic correlation between IS and UKB traits from pheWAS analysis.	Supplementary Table 8. Results of genetic correlation between IS and UKB traits from pheWAS analysis.	Supplementary Table 8. Results of genetic correlation between IS and UKB traits from pheWAS analysis.	Supplementary Table 8. Results of genetic correlation between IS and UKB traits from pheWAS analysis.	Supplementary Table 8. Results of genetic correlation between IS and UKB traits from pheWAS analysis.	Supplementary Table 8. Results of genetic correlation between IS and UKB traits from pheWAS analysis.	Supplementary Table 8. Results of genetic correlation between IS and UKB traits from pheWAS analysis.	Supplementary Table 8. Results of genetic correlation between IS and UKB traits from pheWAS analysis.	Supplementary Table 8. Results of genetic correlation between IS and UKB traits from pheWAS analysis.	Supplementary Table 8. Results of genetic correlation between IS and UKB traits from pheWAS analysis.	Supplementary Table 8. Results of genetic correlation between IS and UKB traits from pheWAS analysis.	Supplementary Table 8. Results of genetic correlation between IS and UKB traits from pheWAS analysis.	Supplementary Table 8. Results of genetic correlation between IS and UKB traits from pheWAS analysis.	Supplementary Table 8. Results of genetic correlation between IS and UKB traits from pheWAS analysis.	Supplementary Table 8. Results of genetic correlation between IS and UKB traits from pheWAS analysis.	Supplementary Table 8. Results of genetic correlation between IS and UKB traits from pheWAS analysis.	Supplementary Table 8. Results of genetic correlation between IS and UKB traits from pheWAS analysis.	Supplementary Table 8. Results of genetic correlation between IS and UKB traits from pheWAS analysis.	Supplementary Table 8. Results of genetic correlation between IS and UKB traits from pheWAS analysis.	Supplementary Table 8. Results of genetic correlation between IS and UKB traits from pheWAS analysis.	Supplementary Table 8. Results of genetic correlation between IS and UKB traits from pheWAS analysis.	Supplementary Table 8. Results of genetic correlation between IS and UKB traits from pheWAS analysis.	Supplementary Table 8. Results of genetic correlation between IS and UKB traits from pheWAS analysis.	Supplementary Table 8. Results of genetic correlation between IS and UKB traits from pheWAS analysis.	Supplementary Table 8. Results of genetic correlation between IS and UKB traits from pheWAS analysis.	Supplementary Table 8. Results of genetic correlation between IS and UKB traits from pheWAS analysis.	Supplementary Table 8. Results of genetic correlation between IS and UKB traits from pheWAS analysis.	Supplementary Table 8. Results of genetic correlation between IS and UKB traits from pheWAS analysis.	Supplementary Table 8. Results of genetic correlation between IS and UKB traits from pheWAS analysis.	Supplementary Table 8. Results of genetic correlation between IS and UKB traits from pheWAS analysis.	Supplementary Table 8. Results of genetic correlation between IS and UKB traits from pheWAS analysis.	Supplementary Table 8. Results of genetic correlation between IS and UKB traits from pheWAS analysis.	Supplementary Table 8. Results of genetic correlation between IS and UKB traits from pheWAS analysis.	Supplementary Table 8. Results of genetic correlation between IS and UKB traits from pheWAS analysis.	Supplementary Table 8. Results of genetic correlation between IS and UKB traits from pheWAS analysis.	Supplementary Table 8. Results of genetic correlation between IS and UKB traits from pheWAS analysis.	Supplementary Table 8. Results of genetic correlation between IS and UKB traits from pheWAS analysis.	Supplementary Table 8. Results of genetic correlation between IS and UKB traits from pheWAS analysis.	Supplementary Table 8. Results of genetic correlation between IS and UKB traits from pheWAS analysis.	Supplementary Table 8. Results of genetic correlation between IS and UKB traits from pheWAS analysis.	Supplementary Table 8. Results of genetic correlation between IS and UKB traits from pheWAS analysis.	Supplementary Table 8. Results of genetic correlation between IS and UKB traits from pheWAS analysis.	Supplementary Table 8. Results of genetic correlation between IS and UKB traits from pheWAS analysis.	Supplementary Table 8. Results of genetic correlation between IS and UKB traits from pheWAS analysis.	Supplementary Table 8. Results of genetic correlation between IS and UKB traits from pheWAS analysis.	Supplementary Table 8. Results of genetic correlation between IS and UKB traits from pheWAS analysis.	Supplementary Table 8. Results of genetic correlation between IS and UKB traits from pheWAS analysis.	Supplementary Table 8. Results of genetic correlation between IS and UKB traits from pheWAS analysis.	Supplementary Table 8. Results of genetic correlation between IS and UKB traits from pheWAS analysis.	Supplementary Table 8. Results of genetic correlation between IS and UKB traits from pheWAS analysis.	Supplementary Table 8. Results of genetic correlation between IS and UKB traits from pheWAS analysis.	Supplementary Table 8. Results of genetic correlation between IS and UKB traits from pheWAS analysis.	Supplementary Table 8. Results of genetic correlation between IS and UKB traits from pheWAS analysis.	Supplementary Table 8. Results of genetic correlation between IS and UKB traits from pheWAS analysis.	Supplementary Table 8. Results of genetic correlation between IS and UKB traits from pheWAS analysis.	Supplementary Table 8. Results of genetic correlation between IS and UKB traits from pheWAS analysis.	Supplementary Table 8. Results of genetic correlation between IS and UKB traits from pheWAS analysis.	Supplementary Table 8. Results of genetic correlation between IS and UKB traits from pheWAS analysis.	Supplementary Table 8. Results of genetic correlation between IS and UKB traits from pheWAS analysis.	Supplementary Table 8. Results of genetic correlation between IS and UKB traits from pheWAS analysis.	Supplementary Table 8. Results of genetic correlation between IS and UKB traits from pheWAS analysis.	Supplementary Table 8. Results of genetic correlation between IS and UKB traits from pheWAS analysis.	Supplementary Table 8. Results of genetic correlation between IS and UKB traits from pheWAS analysis.	Supplementary Table 8. Results of genetic correlation between IS and UKB traits from pheWAS analysis.	Supplementary Table 8. Results of genetic correlation between IS and UKB traits from pheWAS analysis.	Supplementary Table 8. Results of genetic correlation between IS and UKB traits from pheWAS analysis.	Supplementary Table 8. Results of genetic correlation between IS and UKB traits from pheWAS analysis.	Supplementary Table 8. Results of genetic correlation between IS and UKB traits from pheWAS analysis.	Supplementary Table 8. Results of genetic correlation between IS and UKB traits from pheWAS analysis.	Supplementary Table 8. Results of genetic correlation between IS and UKB traits from pheWAS analysis.	Supplementary Table 8. Results of genetic correlation between IS and UKB traits from pheWAS analysis.	Supplementary Table 8. Results of genetic correlation between IS and UKB traits from pheWAS analysis.	Supplementary Table 8. Results of genetic correlation between IS and UKB traits from pheWAS analysis.	Supplementary Table 8. Results of genetic correlation between IS and UKB traits from pheWAS analysis.	Supplementary Table 8. Results of genetic correlation between IS and UKB traits from pheWAS analysis.	Supplementary Table 8. Results of genetic correlation between IS and UKB traits from pheWAS analysis.	Supplementary Table 8. Results of genetic correlation between IS and UKB traits from pheWAS analysis.	Supplementary Table 8. Results of genetic correlation between IS and UKB traits from pheWAS analysis.	Supplementary Table 8. Results of genetic correlation between IS and UKB traits from pheWAS analysis.	Supplementary Table 8. Results of genetic correlation between IS and UKB traits from pheWAS analysis.	Supplementary Table 8. Results of genetic correlation between IS and UKB traits from pheWAS analysis.	Supplementary Table 8. Results of genetic correlation between IS and UKB traits from pheWAS analysis.	Supplementary Table 8. Results of genetic correlation between IS and UKB traits from pheWAS analysis.	Supplementary Table 8. Results of genetic correlation between IS and UKB traits from pheWAS analysis.	Supplementary Table 8. Results of genetic correlation between IS and UKB traits from pheWAS analysis.	Supplementary Table 8. Results of genetic correlation between IS and UKB traits from pheWAS analysis.	Supplementary Table 8. Results of genetic correlation between IS and UKB traits from pheWAS analysis.	Supplementary Table 8. Results of genetic correlation between IS and UKB traits from pheWAS analysis.	Supplementary Table 8. Results of genetic correlation between IS and UKB traits from pheWAS analysis.	Supplementary Table 8. Results of genetic correlation between IS and UKB traits from pheWAS analysis.	Supplementary Table 8. Results of genetic correlation between IS and UKB traits from pheWAS analysis.	Supplementary Table 8. Results of genetic correlation between IS and UKB traits from pheWAS analysis.	Supplementary Table 8. Results of genetic correlation between IS and UKB traits from pheWAS analysis.	Supplementary Table 8. Results of genetic correlation between IS and UKB traits from pheWAS analysis.	Supplementary Table 8. Results of genetic correlation between IS and UKB traits from pheWAS analysis.	Supplementary Table 8. Results of genetic correlation between IS and UKB traits from pheWAS analysis.	Supplementary Table 8. Results of genetic correlation between IS and UKB traits from pheWAS analysis.	Supplementary Table 8. Results of genetic correlation between IS and UKB traits from pheWAS analysis.	Supplementary Table 8. Results of genetic correlation between IS and UKB traits from pheWAS analysis.	Supplementary Table 8. Results of genetic correlation between IS and UKB traits from pheWAS analysis.	Supplementary Table 8. Results of genetic correlation between IS and UKB traits from pheWAS analysis.	Supplementary Table 8. Results of genetic correlation between IS and UKB traits from pheWAS analysis.	Supplementary Table 8. Results of genetic correlation between IS and UKB traits from pheWAS analysis.	Supplementary Table 8. Results of genetic correlation between IS and UKB traits from pheWAS analysis.	Supplementary Table 8. Results of genetic correlation between IS and UKB traits from pheWAS analysis.	Supplementary Table 8. Results of genetic correlation between IS and UKB traits from pheWAS analysis.	Supplementary Table 8. Results of genetic correlation between IS and UKB traits from pheWAS analysis.	Supplementary Table 8. Results of genetic correlation between IS and UKB traits from pheWAS analysis.	Supplementary Table 8. Results of genetic correlation between IS and UKB traits from pheWAS analysis.	Supplementary Table 8. Results of genetic correlation between IS and UKB traits from pheWAS analysis.	Supplementary Table 8. Results of genetic correlation between IS and UKB traits from pheWAS analysis.	Supplementary Table 8. Results of genetic correlation between IS and UKB traits from pheWAS analysis.	Supplementary Table 8. Results of genetic correlation between IS and UKB traits from pheWAS analysis.	Supplementary Table 8. Results of genetic correlation between IS and UKB traits from pheWAS analysis.	Supplementary Table 8. Results of genetic correlation between IS and UKB traits from pheWAS analysis.	Supplementary Table 8. Results of genetic correlation between IS and UKB traits from pheWAS analysis.	Supplementary Table 8. Results of genetic correlation between IS and UKB traits from pheWAS analysis.	Supplementary Table 8. Results of genetic correlation between IS and UKB traits from pheWAS analysis.	Supplementary Table 8. Results of genetic correlation between IS and UKB traits from pheWAS analysis.	Supplementary Table 8. Results of genetic correlation between IS and UKB traits from pheWAS analysis.	Supplementary Table 8. Results of genetic correlation between IS and UKB traits from pheWAS analysis.	Supplementary Table 8. Results of genetic correlation between IS and UKB traits from pheWAS analysis.	Supplementary Table 8. Results of genetic correlation between IS and UKB traits from pheWAS analysis.	Supplementary Table 8. Results of genetic correlation between IS and UKB traits from pheWAS analysis.	Supplementary Table 8. Results of genetic correlation between IS and UKB traits from pheWAS analysis.	Supplementary Table 8. Results of genetic correlation between IS and UKB traits from pheWAS analysis.	Supplementary Table 8. Results of genetic correlation between IS and UKB traits from pheWAS analysis.	Supplementary Table 8. Results of genetic correlation between IS and UKB traits from pheWAS analysis.	Supplementary Table 8. Results of genetic correlation between IS and UKB traits from pheWAS analysis.	Supplementary Table 8. Results of genetic correlation between IS and UKB traits from pheWAS analysis.	Supplementary Table 8. Results of genetic correlation between IS and UKB traits from pheWAS analysis.	Supplementary Table 8. Results of genetic correlation between IS and UKB traits from pheWAS analysis.	Supplementary Table 8. Results of genetic correlation between IS and UKB traits from pheWAS analysis.	Supplementary Table 8. Results of genetic correlation between IS and UKB traits from pheWAS analysis.	Supplementary Table 8. Results of genetic correlation between IS and UKB traits from pheWAS analysis.	Supplementary Table 8. Results of genetic correlation between IS and UKB traits from pheWAS analysis.	Supplementary Table 8. Results of genetic correlation between IS and UKB traits from pheWAS analysis.	Supplementary Table 8. Results of genetic correlation between IS and UKB traits from pheWAS analysis.	Supplementary Table 8. Results of genetic correlation between IS and UKB traits from pheWAS analysis.	Supplementary Table 8. Results of genetic correlation between IS and UKB traits from pheWAS analysis.	Supplementary Table 8. Results of genetic correlation between IS and UKB traits from pheWAS analysis.	Supplementary Table 8. Results of genetic correlation between IS and UKB traits from pheWAS analysis.	Supplementary Table 8. Results of genetic correlation between IS and UKB traits from pheWAS analysis.	Supplementary Table 8. Results of genetic correlation between IS and UKB traits from pheWAS analysis.	Supplementary Table 8. Results of genetic correlation between IS and UKB traits from pheWAS analysis.	Supplementary Table 8. Results of genetic correlation between IS and UKB traits from pheWAS analysis.	Supplementary Table 8. Results of genetic correlation between IS and UKB traits from pheWAS analysis.	Supplementary Table 8. Results of genetic correlation between IS and UKB traits from pheWAS analysis.	Supplementary Table 8. Results of genetic correlation between IS and UKB traits from pheWAS analysis.	Supplementary Table 8. Results of genetic correlation between IS and UKB traits from pheWAS analysis.	Supplementary Table 8. Results of genetic correlation between IS and UKB traits from pheWAS analysis.	Supplementary Table 8. Results of genetic correlation between IS and UKB traits from pheWAS analysis.	Supplementary Table 8. Results of genetic correlation between IS and UKB traits from pheWAS analysis.	Supplementary Table 8. Results of genetic correlation between IS and UKB traits from pheWAS analysis.	Supplementary Table 8. Results of genetic correlation between IS and UKB traits from pheWAS analysis.	Supplementary Table 8. Results of genetic correlation between IS and UKB traits from pheWAS analysis.	Supplementary Table 8. Results of genetic correlation between IS and UKB traits from pheWAS analysis.	Supplementary Table 8. Results of genetic correlation between IS and UKB traits from pheWAS analysis.	Supplementary Table 8. Results of genetic correlation between IS and UKB traits from pheWAS analysis.	Supplementary Table 8. Results of genetic correlation between IS and UKB traits from pheWAS analysis.	Supplementary Table 8. Results of genetic correlation between IS and UKB traits from pheWAS analysis.	Supplementary Table 8. Results of genetic correlation between IS and UKB traits from pheWAS analysis.	Supplementary Table 8. Results of genetic correlation between IS and UKB traits from pheWAS analysis.	Supplementary Table 8. Results of genetic correlation between IS and UKB traits from pheWAS analysis.	Supplementary Table 8. Results of genetic correlation between IS and UKB traits from pheWAS analysis.	Supplementary Table 8. Results of genetic correlation between IS and UKB traits from pheWAS analysis.	Supplementary Table 8. Results of genetic correlation between IS and UKB traits from pheWAS analysis.	Supplementary Table 8. Results of genetic correlation between IS and UKB traits from pheWAS analysis.	Supplementary Table 8. Results of genetic correlation between IS and UKB traits from pheWAS analysis.	Supplementary Table 8. Results of genetic correlation between IS and UKB traits from pheWAS analysis.	Supplementary Table 8. Results of genetic correlation between IS and UKB traits from pheWAS analysis.	Supplementary Table 8. Results of genetic correlation between IS and UKB traits from pheWAS analysis.	Supplementary Table 8. Results of genetic correlation between IS and UKB traits from pheWAS analysis.	Supplementary Table 8. Results of genetic correlation between IS and UKB traits from pheWAS analysis.	Supplementary Table 8. Results of genetic correlation between IS and UKB traits from pheWAS analysis.	Supplementary Table 8. Results of genetic correlation between IS and UKB traits from pheWAS analysis.	Supplementary Table 8. Results of genetic correlation between IS and UKB traits from pheWAS analysis.	Supplementary Table 8. Results of genetic correlation between IS and UKB traits from pheWAS analysis.	Supplementary Table 8. Results of genetic correlation between IS and UKB traits from pheWAS analysis.	Supplementary Table 8. Results of genetic correlation between IS and UKB traits from pheWAS analysis.	Supplementary Table 8. Results of genetic correlation between IS and UKB traits from pheWAS analysis.	Supplementary Table 8. Results of genetic correlation between IS and UKB traits from pheWAS analysis.	Supplementary Table 8. Results of genetic correlation between IS and UKB traits from pheWAS analysis.	Supplementary Table 8. Results of genetic correlation between IS and UKB traits from pheWAS analysis.	Supplementary Table 8. Results of genetic correlation between IS and UKB traits from pheWAS analysis.	Supplementary Table 8. Results of genetic correlation between IS and UKB traits from pheWAS analysis.	Supplementary Table 8. Results of genetic correlation between IS and UKB traits from pheWAS analysis.	Supplementary Table 8. Results of genetic correlation between IS and UKB traits from pheWAS analysis.	Supplementary Table 8. Results of genetic correlation between IS and UKB traits from pheWAS analysis.	Supplementary Table 8. Results of genetic correlation between IS and UKB traits from pheWAS analysis.	Supplementary Table 8. Results of genetic correlation between IS and UKB traits from pheWAS analysis.	Supplementary Table 8. Results of genetic correlation between IS and UKB traits from pheWAS analysis.	Supplementary Table 8. Results of genetic correlation between IS and UKB traits from pheWAS analysis.	Supplementary Table 8. Results of genetic correlation between IS and UKB traits from pheWAS analysis.	Supplementary Table 8. Results of genetic correlation between IS and UKB traits from pheWAS analysis.	Supplementary Table 8. Results of genetic correlation between IS and UKB traits from pheWAS analysis.	Supplementary Table 8. Results of genetic correlation between IS and UKB traits from pheWAS analysis.	Supplementary Table 8. Results of genetic correlation between IS and UKB traits from pheWAS analysis.	Supplementary Table 8. Results of genetic correlation between IS and UKB traits from pheWAS analysis.	Supplementary Table 8. Results of genetic correlation between IS and UKB traits from pheWAS analysis.	Supplementary Table 8. Results of genetic correlation between IS and UKB traits from pheWAS analysis.	Supplementary Table 8. Results of genetic correlation between IS and UKB traits from pheWAS analysis.	Supplementary Table 8. Results of genetic correlation between IS and UKB traits from pheWAS analysis.	Supplementary Table 8. Results of genetic correlation between IS and UKB traits from pheWAS analysis.	Supplementary Table 8. Results of genetic correlation between IS and UKB traits from pheWAS analysis.	Supplementary Table 8. Results of genetic correlation between IS and UKB traits from pheWAS analysis.	Supplementary Table 8. Results of genetic correlation between IS and UKB traits from pheWAS analysis.	Supplementary Table 8. Results of genetic correlation between IS and UKB traits from pheWAS analysis.	Supplementary Table 8. Results of genetic correlation between IS and UKB traits from pheWAS analysis.	Supplementary Table 8. Results of genetic correlation between IS and UKB traits from pheWAS analysis.	Supplementary Table 8. Results of genetic correlation between IS and UKB traits from pheWAS analysis.	Supplementary Table 8. Results of genetic correlation between IS and UKB traits from pheWAS analysis.	Supplementary Table 8. Results of genetic correlation between IS and UKB traits from pheWAS analysis.	Supplementary Table 8. Results of genetic correlation between IS and UKB traits from pheWAS analysis.	Supplementary Table 8. Results of genetic correlation between IS and UKB traits from pheWAS analysis.	Supplementary Table 8. Results of genetic correlation between IS and UKB traits from pheWAS analysis.	Supplementary Table 8. Results of genetic correlation between IS and UKB traits from pheWAS analysis.	Supplementary Table 8. Results of genetic correlation between IS and UKB traits from pheWAS analysis.	Supplementary Table 8. Results of genetic correlation between IS and UKB traits from pheWAS analysis.	Supplementary Table 8. Results of genetic correlation between IS and UKB traits from pheWAS analysis.	Supplementary Table 8. Results of genetic correlation between IS and UKB traits from pheWAS analysis.	Supplementary Table 8. Results of genetic correlation between IS and UKB traits from pheWAS analysis.	Supplementary Table 8. Results of genetic correlation between IS and UKB traits from pheWAS analysis.	Supplementary Table 8. Results of genetic correlation between IS and UKB traits from pheWAS analysis.	Supplementary Table 8. Results of genetic correlation between IS and UKB traits from pheWAS analysis.	Supplementary Table 8. Results of genetic correlation between IS and UKB traits from pheWAS analysis.	Supplementary Table 8. Results of genetic correlation between IS and UKB traits from pheWAS analysis.	Supplementary Table 8. Results of genetic correlation between IS and UKB traits from pheWAS analysis.	Supplementary Table 8. Results of genetic correlation between IS and UKB traits from pheWAS analysis.	Supplementary Table 8. Results of genetic correlation between IS and UKB traits from pheWAS analysis.	Supplementary Table 8. Results of genetic correlation between IS and UKB traits from pheWAS analysis.	Supplementary Table 8. Results of genetic correlation between IS and UKB traits from pheWAS analysis.	Supplementary Table 8. Results of genetic correlation between IS and UKB traits from pheWAS analysis.	Supplementary Table 8. Results of genetic correlation between IS and UKB traits from pheWAS analysis.	Supplementary Table 8. Results of genetic correlation between IS and UKB traits from pheWAS analysis.	Supplementary Table 8. Results of genetic correlation between IS and UKB traits from pheWAS analysis.	Supplementary Table 8. Results of genetic correlation between IS and UKB traits from pheWAS analysis.	Supplementary Table 8. Results of genetic correlation between IS and UKB traits from pheWAS analysis.	Supplementary Table 8. Results of genetic correlation between IS and UKB traits from pheWAS analysis.	Supplementary Table 8. Results of genetic correlation between IS and UKB traits from pheWAS analysis.	Supplementary Table 8. Results of genetic correlation between IS and UKB traits from pheWAS analysis.	Supplementary Table 8. Results of genetic correlation between IS and UKB traits from pheWAS analysis.	Supplementary Table 8. Results of genetic correlation between IS and UKB traits from pheWAS analysis.	Supplementary Table 8. Results of genetic correlation between IS and UKB traits from pheWAS analysis.	Supplementary Table 8. Results of genetic correlation between IS and UKB traits from pheWAS analysis.	Supplementary Table 8. Results of genetic correlation between IS and UKB traits from pheWAS analysis.	Supplementary Table 8. Results of genetic correlation between IS and UKB traits from pheWAS analysis.	Supplementary Table 8. Results of genetic correlation between IS and UKB traits from pheWAS analysis.	Supplementary Table 8. Results of genetic correlation between IS and UKB traits from pheWAS analysis.	Supplementary Table 8. Results of genetic correlation between IS and UKB traits from pheWAS analysis.	Supplementary Table 8. Results of genetic correlation between IS and UKB traits from pheWAS analysis.	Supplementary Table 8. Results of genetic correlation between IS and UKB traits from pheWAS analysis.	Supplementary Table 8. Results of genetic correlation between IS and UKB traits from pheWAS analysis.	Supplementary Table 8. Results of genetic correlation between IS and UKB traits from pheWAS analysis.	Supplementary Table 8. Results of genetic correlation between IS and UKB traits from pheWAS analysis.	Supplementary Table 8. Results of genetic correlation between IS and UKB traits from pheWAS analysis.	Supplementary Table 8. Results of genetic correlation between IS and UKB traits from pheWAS analysis.	Supplementary Table 8. Results of genetic correlation between IS and UKB traits from pheWAS analysis.	Supplementary Table 8. Results of genetic correlation between IS and UKB traits from pheWAS analysis.	Supplementary Table 8. Results of genetic correlation between IS and UKB traits from pheWAS analysis.	Supplementary Table 8. Results of genetic correlation between IS and UKB traits from pheWAS analysis.	Supplementary Table 8. Results of genetic correlation between IS and UKB traits from pheWAS analysis.	Supplementary Table 8. Results of genetic correlation between IS and UKB traits from pheWAS analysis.	Supplementary Table 8. Results of genetic correlation between IS and UKB traits from pheWAS analysis.	Supplementary Table 8. Results of genetic correlation between IS and UKB traits from pheWAS analysis.	Supplementary Table 8. Results of genetic correlation between IS and UKB traits from pheWAS analysis.	Supplementary Table 8. Results of genetic correlation between IS and UKB traits from pheWAS analysis.	Supplementary Table 8. Results of genetic correlation between IS and UKB traits from pheWAS analysis.	Supplementary Table 8. Results of genetic correlation between IS and UKB traits from pheWAS analysis.	Supplementary Table 8. Results of genetic correlation between IS and UKB traits from pheWAS analysis.	Supplementary Table 8. Results of genetic correlation between IS and UKB traits from pheWAS analysis.	Supplementary Table 8. Results of genetic correlation between IS and UKB traits from pheWAS analysis.	Supplementary Table 8. Results of genetic correlation between IS and UKB traits from pheWAS analysis.	Supplementary Table 8. Results of genetic correlation between IS and UKB traits from pheWAS analysis.	Supplementary Table 8. Results of genetic correlation between IS and UKB traits from pheWAS analysis.	Supplementary Table 8. Results of genetic correlation between IS and UKB traits from pheWAS analysis.	Supplementary Table 8. Results of genetic correlation between IS and UKB traits from pheWAS analysis.	Supplementary Table 8. Results of genetic correlation between IS and UKB traits from pheWAS analysis.	Supplementary Table 8. Results of genetic correlation between IS and UKB traits from pheWAS analysis.	Supplementary Table 8. Results of genetic correlation between IS and UKB traits from pheWAS analysis.	Supplementary Table 8. Results of genetic correlation between IS and UKB traits from pheWAS analysis.	Supplementary Table 8. Results of genetic correlation between IS and UKB traits from pheWAS analysis.	Supplementary Table 8. Results of genetic correlation between IS and UKB traits from pheWAS analysis.	Supplementary Table 8. Results of genetic correlation between IS and UKB traits from pheWAS analysis.	Supplementary Table 8. Results of genetic correlation between IS and UKB traits from pheWAS analysis.	Supplementary Table 8. Results of genetic correlation between IS and UKB traits from pheWAS analysis.	Supplementary Table 8. Results of genetic correlation between IS and UKB traits from pheWAS analysis.	Supplementary Table 8. Results of genetic correlation between IS and UKB traits from pheWAS analysis.	Supplementary Table 8. Results of genetic correlation between IS and UKB traits from pheWAS analysis.	Supplementary Table 8. Results of genetic correlation between IS and UKB traits from pheWAS analysis.	Supplementary Table 8. Results of genetic correlation between IS and UKB traits from pheWAS analysis.	Supplementary Table 8. Results of genetic correlation between IS and UKB traits from pheWAS analysis.	Supplementary Table 8. Results of genetic correlation between IS and UKB traits from pheWAS analysis.	Supplementary Table 8. Results of genetic correlation between IS and UKB traits from pheWAS analysis.	Supplementary Table 8. Results of genetic correlation between IS and UKB traits from pheWAS analysis.	Supplementary Table 8. Results of genetic correlation between IS and UKB traits from pheWAS analysis.	Supplementary Table 8. Results of genetic correlation between IS and UKB traits from pheWAS analysis.	Supplementary Table 8. Results of genetic correlation between IS and UKB traits from pheWAS analysis.	Supplementary Table 8. Results of genetic correlation between IS and UKB traits from pheWAS analysis.	Supplementary Table 8. Results of genetic correlation between IS and UKB traits from pheWAS analysis.	Supplementary Table 8. Results of genetic correlation between IS and UKB traits from pheWAS analysis.	Supplementary Table 8. Results of genetic correlation between IS and UKB traits from pheWAS analysis.	Supplementary Table 8. Results of genetic correlation between IS and UKB traits from pheWAS analysis.	Supplementary Table 8. Results of genetic correlation between IS and UKB traits from pheWAS analysis.	Supplementary Table 8. Results of genetic correlation between IS and UKB traits from pheWAS analysis.	Supplementary Table 8. Results of genetic correlation between IS and UKB traits from pheWAS analysis.	Supplementary Table 8. Results of genetic correlation between IS and UKB traits from pheWAS analysis.	Supplementary Table 8. Results of genetic correlation between IS and UKB traits from pheWAS analysis.	Supplementary Table 8. Results of genetic correlation between IS and UKB traits from pheWAS analysis.	Supplementary Table 8. Results of genetic correlation between IS and UKB traits from pheWAS analysis.	Supplementary Table 8. Results of genetic correlation between IS and UKB traits from pheWAS analysis.	Supplementary Table 8. Results of genetic correlation between IS and UKB traits from pheWAS analysis.	Supplementary Table 8. Results of genetic correlation between IS and UKB traits from pheWAS analysis.	Supplementary Table 8. Results of genetic correlation between IS and UKB traits from pheWAS analysis.	Supplementary Table 8. Results of genetic correlation between IS and UKB traits from pheWAS analysis.	Supplementary Table 8. Results of genetic correlation between IS and UKB traits from pheWAS analysis.	Supplementary Table 8. Results of genetic correlation between IS and UKB traits from pheWAS analysis.	Supplementary Table 8. Results of genetic correlation between IS and UKB traits from pheWAS analysis.	Supplementary Table 8. Results of genetic correlation between IS and UKB traits from pheWAS analysis.	Supplementary Table 8. Results of genetic correlation between IS and UKB traits from pheWAS analysis.	Supplementary Table 8. Results of genetic correlation between IS and UKB traits from pheWAS analysis.	Supplementary Table 8. Results of genetic correlation between IS and UKB traits from pheWAS analysis.	Supplementary Table 8. Results of genetic correlation between IS and UKB traits from pheWAS analysis.	Supplementary Table 8. Results of genetic correlation between IS and UKB traits from pheWAS analysis.	Supplementary Table 8. Results of genetic correlation between IS and UKB traits from pheWAS analysis.	Supplementary Table 8. Results of genetic correlation between IS and UKB traits from pheWAS analysis.	Supplementary Table 8. Results of genetic correlation between IS and UKB traits from pheWAS analysis.	Supplementary Table 8. Results of genetic correlation between IS and UKB traits from pheWAS analysis.	Supplementary Table 8. Results of genetic correlation between IS and UKB traits from pheWAS analysis.	Supplementary Table 8. Results of genetic correlation between IS and UKB traits from pheWAS analysis.	Supplementary Table 8. Results of genetic correlation between IS and UKB traits from pheWAS analysis.	Supplementary Table 8. Results of genetic correlation between IS and UKB traits from pheWAS analysis.	Supplementary Table 8. Results of genetic correlation between IS and UKB traits from pheWAS analysis.	Supplementary Table 8. Results of genetic correlation between IS and UKB traits from pheWAS analysis.	Supplementary Table 8. Results of genetic correlation between IS and UKB traits from pheWAS analysis.	Supplementary Table 8. Results of genetic correlation between IS and UKB traits from pheWAS analysis.	Supplementary Table 8. Results of genetic correlation between IS and UKB traits from pheWAS analysis.	Supplementary Table 8. Results of genetic correlation between IS and UKB traits from pheWAS analysis.	Supplementary Table 8. Results of genetic correlation between IS and UKB traits from pheWAS analysis.	Supplementary Table 8. Results of genetic correlation between IS and UKB traits from pheWAS analysis.	Supplementary Table 8. Results of genetic correlation between IS and UKB traits from pheWAS analysis.	Supplementary Table 8. Results of genetic correlation between IS and UKB traits from pheWAS analysis.	Supplementary Table 8. Results of genetic correlation between IS and UKB traits from pheWAS analysis.	Supplementary Table 8. Results of genetic correlation between IS and UKB traits from pheWAS analysis.	Supplementary Table 8. Results of genetic correlation between IS and UKB traits from pheWAS analysis.	Supplementary Table 8. Results of genetic correlation between IS and UKB traits from pheWAS analysis.	Supplementary Table 8. Results of genetic correlation between IS and UKB traits from pheWAS analysis.	Supplementary Table 8. Results of genetic correlation between IS and UKB traits from pheWAS analysis.	Supplementary Table 8. Results of genetic correlation between IS and UKB traits from pheWAS analysis.	Supplementary Table 8. Results of genetic correlation between IS and UKB traits from pheWAS analysis.	Supplementary Table 8. Results of genetic correlation between IS and UKB traits from pheWAS analysis.	Supplementary Table 8. Results of genetic correlation between IS and UKB traits from pheWAS analysis.	Supplementary Table 8. Results of genetic correlation between IS and UKB traits from pheWAS analysis.	Supplementary Table 8. Results of genetic correlation between IS and UKB traits from pheWAS analysis.	Supplementary Table 8. Results of genetic correlation between IS and UKB traits from pheWAS analysis.	Supplementary Table 8. Results of genetic correlation between IS and UKB traits from pheWAS analysis.	Supplementary Table 8. Results of genetic correlation between IS and UKB traits from pheWAS analysis.	Supplementary Table 8. Results of genetic correlation between IS and UKB traits from pheWAS analysis.	Supplementary Table 8. Results of genetic correlation between IS and UKB traits from pheWAS analysis.	Supplementary Table 8. Results of genetic correlation between IS and UKB traits from pheWAS analysis.	Supplementary Table 8. Results of genetic correlation between IS and UKB traits from pheWAS analysis.	Supplementary Table 8. Results of genetic correlation between IS and UKB traits from pheWAS analysis.	Supplementary Table 8. Results of genetic correlation between IS and UKB traits from pheWAS analysis.	Supplementary Table 8. Results of genetic correlation between IS and UKB traits from pheWAS analysis.	Supplementary Table 8. Results of genetic correlation between IS and UKB traits from pheWAS analysis.	Supplementary Table 8. Results of genetic correlation between IS and UKB traits from pheWAS analysis.	Supplementary Table 8. Results of genetic correlation between IS and UKB traits from pheWAS analysis.	Supplementary Table 8. Results of genetic correlation between IS and UKB traits from pheWAS analysis.	Supplementary Table 8. Results of genetic correlation between IS and UKB traits from pheWAS analysis.	Supplementary Table 8. Results of genetic correlation between IS and UKB traits from pheWAS analysis.	Supplementary Table 8. Results of genetic correlation between IS and UKB traits from pheWAS analysis.	Supplementary Table 8. Results of genetic correlation between IS and UKB traits from pheWAS analysis.	Supplementary Table 8. Results of genetic correlation between IS and UKB traits from pheWAS analysis.	Supplementary Table 8. Results of genetic correlation between IS and UKB traits from pheWAS analysis.	Supplementary Table 8. Results of genetic correlation between IS and UKB traits from pheWAS analysis.	Supplementary Table 8. Results of genetic correlation between IS and UKB traits from pheWAS analysis.	Supplementary Table 8. Results of genetic correlation between IS and UKB traits from pheWAS analysis.	Supplementary Table 8. Results of genetic correlation between IS and UKB traits from pheWAS analysis.	Supplementary Table 8. Results of genetic correlation between IS and UKB traits from pheWAS analysis.	Supplementary Table 8. Results of genetic correlation between IS and UKB traits from pheWAS analysis.	Supplementary Table 8. Results of genetic correlation between IS and UKB traits from pheWAS analysis.	Supplementary Table 8. Results of genetic correlation between IS and UKB traits from pheWAS analysis.	Supplementary Table 8. Results of genetic correlation between IS and UKB traits from pheWAS analysis.	Supplementary Table 8. Results of genetic correlation between IS and UKB traits from pheWAS analysis.	Supplementary Table 8. Results of genetic correlation between IS and UKB traits from pheWAS analysis.	Supplementary Table 8. Results of genetic correlation between IS and UKB traits from pheWAS analysis.	Supplementary Table 8. Results of genetic correlation between IS and UKB traits from pheWAS analysis.	Supplementary Table 8. Results of genetic correlation between IS and UKB traits from pheWAS analysis.	Supplementary Table 8. Results of genetic correlation between IS and UKB traits from pheWAS analysis.	Supplementary Table 8. Results of genetic correlation between IS and UKB traits from pheWAS analysis.	Supplementary Table 8. Results of genetic correlation between IS and UKB traits from pheWAS analysis.	Supplementary Table 8. Results of genetic correlation between IS and UKB traits from pheWAS analysis.	Supplementary Table 8. Results of genetic correlation between IS and UKB traits from pheWAS analysis.	Supplementary Table 8. Results of genetic correlation between IS and UKB traits from pheWAS analysis.	Supplementary Table 8. Results of genetic correlation between IS and UKB traits from pheWAS analysis.	Supplementary Table 8. Results of genetic correlation between IS and UKB traits from pheWAS analysis.	Supplementary Table 8. Results of genetic correlation between IS and UKB traits from pheWAS analysis.	Supplementary Table 8. Results of genetic correlation between IS and UKB traits from pheWAS analysis.	Supplementary Table 8. Results of genetic correlation between IS and UKB traits from pheWAS analysis.	Supplementary Table 8. Results of genetic correlation between IS and UKB traits from pheWAS analysis.	Supplementary Table 8. Results of genetic correlation between IS and UKB traits from pheWAS analysis.	Supplementary Table 8. Results of genetic correlation between IS and UKB traits from pheWAS analysis.	Supplementary Table 8. Results of genetic correlation between IS and UKB traits from pheWAS analysis.	Supplementary Table 8. Results of genetic correlation between IS and UKB traits from pheWAS analysis.	Supplementary Table 8. Results of genetic correlation between IS and UKB traits from pheWAS analysis.	Supplementary Table 8. Results of genetic correlation between IS and UKB traits from pheWAS analysis.	Supplementary Table 8. Results of genetic correlation between IS and UKB traits from pheWAS analysis.	Supplementary Table 8. Results of genetic correlation between IS and UKB traits from pheWAS analysis.	Supplementary Table 8. Results of genetic correlation between IS and UKB traits from pheWAS analysis.	Supplementary Table 8. Results of genetic correlation between IS and UKB traits from pheWAS analysis.	Supplementary Table 8. Results of genetic correlation between IS and UKB traits from pheWAS analysis.	Supplementary Table 8. Results of genetic correlation between IS and UKB traits from pheWAS analysis.	Supplementary Table 8. Results of genetic correlation between IS and UKB traits from pheWAS analysis.	Supplementary Table 8. Results of genetic correlation between IS and UKB traits from pheWAS analysis.	Supplementary Table 8. Results of genetic correlation between IS and UKB traits from pheWAS analysis.	Supplementary Table 8. Results of genetic correlation between IS and UKB traits from pheWAS analysis.	Supplementary Table 8. Results of genetic correlation between IS and UKB traits from pheWAS analysis.	Supplementary Table 8. Results of genetic correlation between IS and UKB traits from pheWAS analysis.	Supplementary Table 8. Results of genetic correlation between IS and UKB traits from pheWAS analysis.	Supplementary Table 8. Results of genetic correlation between IS and UKB traits from pheWAS analysis.	Supplementary Table 8. Results of genetic correlation between IS and UKB traits from pheWAS analysis.	Supplementary Table 8. Results of genetic correlation between IS and UKB traits from pheWAS analysis.	Supplementary Table 8. Results of genetic correlation between IS and UKB traits from pheWAS analysis.	Supplementary Table 8. Results of genetic correlation between IS and UKB traits from pheWAS analysis.	Supplementary Table 8. Results of genetic correlation between IS and UKB traits from pheWAS analysis.	Supplementary Table 8. Results of genetic correlation between IS and UKB traits from pheWAS analysis.	Supplementary Table 8. Results of genetic correlation between IS and UKB traits from pheWAS analysis.	Supplementary Table 8. Results of genetic correlation between IS and UKB traits from pheWAS analysis.	Supplementary Table 8. Results of genetic correlation between IS and UKB traits from pheWAS analysis.	Supplementary Table 8. Results of genetic correlation between IS and UKB traits from pheWAS analysis.	Supplementary Table 8. Results of genetic correlation between IS and UKB traits from pheWAS analysis.	Supplementary Table 8. Results of genetic correlation between IS and UKB traits from pheWAS analysis.	Supplementary Table 8. Results of genetic correlation between IS and UKB traits from pheWAS analysis.	Supplementary Table 8. Results of genetic correlation between IS and UKB traits from pheWAS analysis.	Supplementary Table 8. Results of genetic correlation between IS and UKB traits from pheWAS analysis.	Supplementary Table 8. Results of genetic correlation between IS and UKB traits from pheWAS analysis.	Supplementary Table 8. Results of genetic correlation between IS and UKB traits from pheWAS analysis.	Supplementary Table 8. Results of genetic correlation between IS and UKB traits from pheWAS analysis.	Supplementary Table 8. Results of genetic correlation between IS and UKB traits from pheWAS analysis.	Supplementary Table 8. Results of genetic correlation between IS and UKB traits from pheWAS analysis.	Supplementary Table 8. Results of genetic correlation between IS and UKB traits from pheWAS analysis.	Supplementary Table 8. Results of genetic correlation between IS and UKB traits from pheWAS analysis.	Supplementary Table 8. Results of genetic correlation between IS and UKB traits from pheWAS analysis.	Supplementary Table 8. Results of genetic correlation between IS and UKB traits from pheWAS analysis.	Supplementary Table 8. Results of genetic correlation between IS and UKB traits from pheWAS analysis.	Supplementary Table 8. Results of genetic correlation between IS and UKB traits from pheWAS analysis.	Supplementary Table 8. Results of genetic correlation between IS and UKB traits from pheWAS analysis.	Supplementary Table 8. Results of genetic correlation between IS and UKB traits from pheWAS analysis.	Supplementary Table 8. Results of genetic correlation between IS and UKB traits from pheWAS analysis.	Supplementary Table 8. Results of genetic correlation between IS and UKB traits from pheWAS analysis.	Supplementary Table 8. Results of genetic correlation between IS and UKB traits from pheWAS analysis.	Supplementary Table 8. Results of genetic correlation between IS and UKB traits from pheWAS analysis.	Supplementary Table 8. Results of genetic correlation between IS and UKB traits from pheWAS analysis.	Supplementary Table 8. Results of genetic correlation between IS and UKB traits from pheWAS analysis.	Supplementary Table 8. Results of genetic correlation between IS and UKB traits from pheWAS analysis.	Supplementary Table 8. Results of genetic correlation between IS and UKB traits from pheWAS analysis.	Supplementary Table 8. Results of genetic correlation between IS and UKB traits from pheWAS analysis.	Supplementary Table 8. Results of genetic correlation between IS and UKB traits from pheWAS analysis.	Supplementary Table 8. Results of genetic correlation between IS and UKB traits from pheWAS analysis.	Supplementary Table 8. Results of genetic correlation between IS and UKB traits from pheWAS analysis.	Supplementary Table 8. Results of genetic correlation between IS and UKB traits from pheWAS analysis.	Supplementary Table 8. Results of genetic correlation between IS and UKB traits from pheWAS analysis.	Supplementary Table 8. Results of genetic correlation between IS and UKB traits from pheWAS analysis.	Supplementary Table 8. Results of genetic correlation between IS and UKB traits from pheWAS analysis.	Supplementary Table 8. Results of genetic correlation between IS and UKB traits from pheWAS analysis.	Supplementary Table 8. Results of genetic correlation between IS and UKB traits from pheWAS analysis.	Supplementary Table 8. Results of genetic correlation between IS and UKB traits from pheWAS analysis.	Supplementary Table 8. Results of genetic correlation between IS and UKB traits from pheWAS analysis.	Supplementary Table 8. Results of genetic correlation between IS and UKB traits from pheWAS analysis.	Supplementary Table 8. Results of genetic correlation between IS and UKB traits from pheWAS analysis.	Supplementary Table 8. Results of genetic correlation between IS and UKB traits from pheWAS analysis.	Supplementary Table 8. Results of genetic correlation between IS and UKB traits from pheWAS analysis.	Supplementary Table 8. Results of genetic correlation between IS and UKB traits from pheWAS analysis.	Supplementary Table 8. Results of genetic correlation between IS and UKB traits from pheWAS analysis.	Supplementary Table 8. Results of genetic correlation between IS and UKB traits from pheWAS analysis.	Supplementary Table 8. Results of genetic correlation between IS and UKB traits from pheWAS analysis.	Supplementary Table 8. Results of genetic correlation between IS and UKB traits from pheWAS analysis.	Supplementary Table 8. Results of genetic correlation between IS and UKB traits from pheWAS analysis.	Supplementary Table 8. Results of genetic correlation between IS and UKB traits from pheWAS analysis.	Supplementary Table 8. Results of genetic correlation between IS and UKB traits from pheWAS analysis.	Supplementary Table 8. Results of genetic correlation between IS and UKB traits from pheWAS analysis.	Supplementary Table 8. Results of genetic correlation between IS and UKB traits from pheWAS analysis.	Supplementary Table 8. Results of genetic correlation between IS and UKB traits from pheWAS analysis.	Supplementary Table 8. Results of genetic correlation between IS and UKB traits from pheWAS analysis.	Supplementary Table 8. Results of genetic correlation between IS and UKB traits from pheWAS analysis.	Supplementary Table 8. Results of genetic correlation between IS and UKB traits from pheWAS analysis.	Supplementary Table 8. Results of genetic correlation between IS and UKB traits from pheWAS analysis.	Supplementary Table 8. Results of genetic correlation between IS and UKB traits from pheWAS analysis.	Supplementary Table 8. Results of genetic correlation between IS and UKB traits from pheWAS analysis.	Supplementary Table 8. Results of genetic correlation between IS and UKB traits from pheWAS analysis.	Supplementary Table 8. Results of genetic correlation between IS and UKB traits from pheWAS analysis.	Supplementary Table 8. Results of genetic correlation between IS and UKB traits from pheWAS analysis.	Supplementary Table 8. Results of genetic correlation between IS and UKB traits from pheWAS analysis.	Supplementary Table 8. Results of genetic correlation between IS and UKB traits from pheWAS analysis.	Supplementary Table 8. Results of genetic correlation between IS and UKB traits from pheWAS analysis.	Supplementary Table 8. Results of genetic correlation between IS and UKB traits from pheWAS analysis.	Supplementary Table 8. Results of genetic correlation between IS and UKB traits from pheWAS analysis.	Supplementary Table 8. Results of genetic correlation between IS and UKB traits from pheWAS analysis.	Supplementary Table 8. Results of genetic correlation between IS and UKB traits from pheWAS analysis.	Supplementary Table 8. Results of genetic correlation between IS and UKB traits from pheWAS analysis.	Supplementary Table 8. Results of genetic correlation between IS and UKB traits from pheWAS analysis.	Supplementary Table 8. Results of genetic correlation between IS and UKB traits from pheWAS analysis.	Supplementary Table 8. Results of genetic correlation between IS and UKB traits from pheWAS analysis.	Supplementary Table 8. Results of genetic correlation between IS and UKB traits from pheWAS analysis.	Supplementary Table 8. Results of genetic correlation between IS and UKB traits from pheWAS analysis.	Supplementary Table 8. Results of genetic correlation between IS and UKB traits from pheWAS analysis.	Supplementary Table 8. Results of genetic correlation between IS and UKB traits from pheWAS analysis.	Supplementary Table 8. Results of genetic correlation between IS and UKB traits from pheWAS analysis.	Supplementary Table 8. Results of genetic correlation between IS and UKB traits from pheWAS analysis.	Supplementary Table 8. Results of genetic correlation between IS and UKB traits from pheWAS analysis.	Supplementary Table 8. Results of genetic correlation between IS and UKB traits from pheWAS analysis.	Supplementary Table 8. Results of genetic correlation between IS and UKB traits from pheWAS analysis.	Supplementary Table 8. Results of genetic correlation between IS and UKB traits from pheWAS analysis.	Supplementary Table 8. Results of genetic correlation between IS and UKB traits from pheWAS analysis.	Supplementary Table 8. Results of genetic correlation between IS and UKB traits from pheWAS analysis.	Supplementary Table 8. Results of genetic correlation between IS and UKB traits from pheWAS analysis.	Supplementary Table 8. Results of genetic correlation between IS and UKB traits from pheWAS analysis.	Supplementary Table 8. Results of genetic correlation between IS and UKB traits from pheWAS analysis.	Supplementary Table 8. Results of genetic correlation between IS and UKB traits from pheWAS analysis.	Supplementary Table 8. Results of genetic correlation between IS and UKB traits from pheWAS analysis.	Supplementary Table 8. Results of genetic correlation between IS and UKB traits from pheWAS analysis.	Supplementary Table 8. Results of genetic correlation between IS and UKB traits from pheWAS analysis.	Supplementary Table 8. Results of genetic correlation between IS and UKB traits from pheWAS analysis.	Supplementary Table 8. Results of genetic correlation between IS and UKB traits from pheWAS analysis.	Supplementary Table 8. Results of genetic correlation between IS and UKB traits from pheWAS analysis.	Supplementary Table 8. Results of genetic correlation between IS and UKB traits from pheWAS analysis.	Supplementary Table 8. Results of genetic correlation between IS and UKB traits from pheWAS analysis.	Supplementary Table 8. Results of genetic correlation between IS and UKB traits from pheWAS analysis.	Supplementary Table 8. Results of genetic correlation between IS and UKB traits from pheWAS analysis.	Supplementary Table 8. Results of genetic correlation between IS and UKB traits from pheWAS analysis.	Supplementary Table 8. Results of genetic correlation between IS and UKB traits from pheWAS analysis.	Supplementary Table 8. Results of genetic correlation between IS and UKB traits from pheWAS analysis.	Supplementary Table 8. Results of genetic correlation between IS and UKB traits from pheWAS analysis.	Supplementary Table 8. Results of genetic correlation between IS and UKB traits from pheWAS analysis.	Supplementary Table 8. Results of genetic correlation between IS and UKB traits from pheWAS analysis.	Supplementary Table 8. Results of genetic correlation between IS and UKB traits from pheWAS analysis.	Supplementary Table 8. Results of genetic correlation between IS and UKB traits from pheWAS analysis.	Supplementary Table 8. Results of genetic correlation between IS and UKB traits from pheWAS analysis.	Supplementary Table 8. Results of genetic correlation between IS and UKB traits from pheWAS analysis.	Supplementary Table 8. Results of genetic correlation between IS and UKB traits from pheWAS analysis.	Supplementary Table 8. Results of genetic correlation between IS and UKB traits from pheWAS analysis.	Supplementary Table 8. Results of genetic correlation between IS and UKB traits from pheWAS analysis.	Supplementary Table 8. Results of genetic correlation between IS and UKB traits from pheWAS analysis.	Supplementary Table 8. Results of genetic correlation between IS and UKB traits from pheWAS analysis.	Supplementary Table 8. Results of genetic correlation between IS and UKB traits from pheWAS analysis.	Supplementary Table 8. Results of genetic correlation between IS and UKB traits from pheWAS analysis.	Supplementary Table 8. Results of genetic correlation between IS and UKB traits from pheWAS analysis.	Supplementary Table 8. Results of genetic correlation between IS and UKB traits from pheWAS analysis.	Supplementary Table 8. Results of genetic correlation between IS and UKB traits from pheWAS analysis.	Supplementary Table 8. Results of genetic correlation between IS and UKB traits from pheWAS analysis.	Supplementary Table 8. Results of genetic correlation between IS and UKB traits from pheWAS analysis.	Supplementary Table 8. Results of genetic correlation between IS and UKB traits from pheWAS analysis.	Supplementary Table 8. Results of genetic correlation between IS and UKB traits from pheWAS analysis.	Supplementary Table 8. Results of genetic correlation between IS and UKB traits from pheWAS analysis.	Supplementary Table 8. Results of genetic correlation between IS and UKB traits from pheWAS analysis.	Supplementary Table 8. Results of genetic correlation between IS and UKB traits from pheWAS analysis.	Supplementary Table 8. Results of genetic correlation between IS and UKB traits from pheWAS analysis.	Supplementary Table 8. Results of genetic correlation between IS and UKB traits from pheWAS analysis.	Supplementary Table 8. Results of genetic correlation between IS and UKB traits from pheWAS analysis.	Supplementary Table 8. Results of genetic correlation between IS and UKB traits from pheWAS analysis.	Supplementary Table 8. Results of genetic correlation between IS and UKB traits from pheWAS analysis.	Supplementary Table 8. Results of genetic correlation between IS and UKB traits from pheWAS analysis.	Supplementary Table 8. Results of genetic correlation between IS and UKB traits from pheWAS analysis.	Supplementary Table 8. Results of genetic correlation between IS and UKB traits from pheWAS analysis.	Supplementary Table 8. Results of genetic correlation between IS and UKB traits from pheWAS analysis.	Supplementary Table 8. Results of genetic correlation between IS and UKB traits from pheWAS analysis.	Supplementary Table 8. Results of genetic correlation between IS and UKB traits from pheWAS analysis.	Supplementary Table 8. Results of genetic correlation between IS and UKB traits from pheWAS analysis.	Supplementary Table 8. Results of genetic correlation between IS and UKB traits from pheWAS analysis.	Supplementary Table 8. Results of genetic correlation between IS and UKB traits from pheWAS analysis.	Supplementary Table 8. Results of genetic correlation between IS and UKB traits from pheWAS analysis.	Supplementary Table 8. Results of genetic correlation between IS and UKB traits from pheWAS analysis.	Supplementary Table 8. Results of genetic correlation between IS and UKB traits from pheWAS analysis.	Supplementary Table 8. Results of genetic correlation between IS and UKB traits from pheWAS analysis.	Supplementary Table 8. Results of genetic correlation between IS and UKB traits from pheWAS analysis.	Supplementary Table 8. Results of genetic correlation between IS and UKB traits from pheWAS analysis.	Supplementary Table 8. Results of genetic correlation between IS and UKB traits from pheWAS analysis.	Supplementary Table 8. Results of genetic correlation between IS and UKB traits from pheWAS analysis.	Supplementary Table 8. Results of genetic correlation between IS and UKB traits from pheWAS analysis.	Supplementary Table 8. Results of genetic correlation between IS and UKB traits from pheWAS analysis.	Supplementary Table 8. Results of genetic correlation between IS and UKB traits from pheWAS analysis.	Supplementary Table 8. Results of genetic correlation between IS and UKB traits from pheWAS analysis.	Supplementary Table 8. Results of genetic correlation between IS and UKB traits from pheWAS analysis.	Supplementary Table 8. Results of genetic correlation between IS and UKB traits from pheWAS analysis.	Supplementary Table 8. Results of genetic correlation between IS and UKB traits from pheWAS analysis.	Supplementary Table 8. Results of genetic correlation between IS and UKB traits from pheWAS analysis.	Supplementary Table 8. Results of genetic correlation between IS and UKB traits from pheWAS analysis.	Supplementary Table 8. Results of genetic correlation between IS and UKB traits from pheWAS analysis.	Supplementary Table 8. Results of genetic correlation between IS and UKB traits from pheWAS analysis.	Supplementary Table 8. Results of genetic correlation between IS and UKB traits from pheWAS analysis.	Supplementary Table 8. Results of genetic correlation between IS and UKB traits from pheWAS analysis.	Supplementary Table 8. Results of genetic correlation between IS and UKB traits from pheWAS analysis.	Supplementary Table 8. Results of genetic correlation between IS and UKB traits from pheWAS analysis.	Supplementary Table 8. Results of genetic correlation between IS and UKB traits from pheWAS analysis.	Supplementary Table 8. Results of genetic correlation between IS and UKB traits from pheWAS analysis.	Supplementary Table 8. Results of genetic correlation between IS and UKB traits from pheWAS analysis.	Supplementary Table 8. Results of genetic correlation between IS and UKB traits from pheWAS analysis.	Supplementary Table 8. Results of genetic correlation between IS and UKB traits from pheWAS analysis.	Supplementary Table 8. Results of genetic correlation between IS and UKB traits from pheWAS analysis.	Supplementary Table 8. Results of genetic correlation between IS and UKB traits from pheWAS analysis.	Supplementary Table 8. Results of genetic correlation between IS and UKB traits from pheWAS analysis.	Supplementary Table 8. Results of genetic correlation between IS and UKB traits from pheWAS analysis.	Supplementary Table 8. Results of genetic correlation between IS and UKB traits from pheWAS analysis.	Supplementary Table 8. Results of genetic correlation between IS and UKB traits from pheWAS analysis.	Supplementary Table 8. Results of genetic correlation between IS and UKB traits from pheWAS analysis.	Supplementary Table 8. Results of genetic correlation between IS and UKB traits from pheWAS analysis.	Supplementary Table 8. Results of genetic correlation between IS and UKB traits from pheWAS analysis.	Supplementary Table 8. Results of genetic correlation between IS and UKB traits from pheWAS analysis.	Supplementary Table 8. Results of genetic correlation between IS and UKB traits from pheWAS analysis.	Supplementary Table 8. Results of genetic correlation between IS and UKB traits from pheWAS analysis.	Supplementary Table 8. Results of genetic correlation between IS and UKB traits from pheWAS analysis.	Supplementary Table 8. Results of genetic correlation between IS and UKB traits from pheWAS analysis.	Supplementary Table 8. Results of genetic correlation between IS and UKB traits from pheWAS analysis.	Supplementary Table 8. Results of genetic correlation between IS and UKB traits from pheWAS analysis.	Supplementary Table 8. Results of genetic correlation between IS and UKB traits from pheWAS analysis.	Supplementary Table 8. Results of genetic correlation between IS and UKB traits from pheWAS analysis.	Supplementary Table 8. Results of genetic correlation between IS and UKB traits from pheWAS analysis.	Supplementary Table 8. Results of genetic correlation between IS and UKB traits from pheWAS analysis.	Supplementary Table 8. Results of genetic correlation between IS and UKB traits from pheWAS analysis.	Supplementary Table 8. Results of genetic correlation between IS and UKB traits from pheWAS analysis.	Supplementary Table 8. Results of genetic correlation between IS and UKB traits from pheWAS analysis.	Supplementary Table 8. Results of genetic correlation between IS and UKB traits from pheWAS analysis.	Supplementary Table 8. Results of genetic correlation between IS and UKB traits from pheWAS analysis.	Supplementary Table 8. Results of genetic correlation between IS and UKB traits from pheWAS analysis.	Supplementary Table 8. Results of genetic correlation between IS and UKB traits from pheWAS analysis.	Supplementary Table 8. Results of genetic correlation between IS and UKB traits from pheWAS analysis.	Supplementary Table 8. Results of genetic correlation between IS and UKB traits from pheWAS analysis.	Supplementary Table 8. Results of genetic correlation between IS and UKB traits from pheWAS analysis.	Supplementary Table 8. Results of genetic correlation between IS and UKB traits from pheWAS analysis.	Supplementary Table 8. Results of genetic correlation between IS and UKB traits from pheWAS analysis.	Supplementary Table 8. Results of genetic correlation between IS and UKB traits from pheWAS analysis.	Supplementary Table 8. Results of genetic correlation between IS and UKB traits from pheWAS analysis.	Supplementary Table 8. Results of genetic correlation between IS and UKB traits from pheWAS analysis.	Supplementary Table 8. Results of genetic correlation between IS and UKB traits from pheWAS analysis.	Supplementary Table 8. Results of genetic correlation between IS and UKB traits from pheWAS analysis.	Supplementary Table 8. Results of genetic correlation between IS and UKB traits from pheWAS analysis.	Supplementary Table 8. Results of genetic correlation between IS and UKB traits from pheWAS analysis.	Supplementary Table 8. Results of genetic correlation between IS and UKB traits from pheWAS analysis.	Supplementary Table 8. Results of genetic correlation between IS and UKB traits from pheWAS analysis.	Supplementary Table 8. Results of genetic correlation between IS and UKB traits from pheWAS analysis.	Supplementary Table 8. Results of genetic correlation between IS and UKB traits from pheWAS analysis.	Supplementary Table 8. Results of genetic correlation between IS and UKB traits from pheWAS analysis.	Supplementary Table 8. Results of genetic correlation between IS and UKB traits from pheWAS analysis.	Supplementary Table 8. Results of genetic correlation between IS and UKB traits from pheWAS analysis.	Supplementary Table 8. Results of genetic correlation between IS and UKB traits from pheWAS analysis.	Supplementary Table 8. Results of genetic correlation between IS and UKB traits from pheWAS analysis.	Supplementary Table 8. Results of genetic correlation between IS and UKB traits from pheWAS analysis.	Supplementary Table 8. Results of genetic correlation between IS and UKB traits from pheWAS analysis.	Supplementary Table 8. Results of genetic correlation between IS and UKB traits from pheWAS analysis.	Supplementary Table 8. Results of genetic correlation between IS and UKB traits from pheWAS analysis.	Supplementary Table 8. Results of genetic correlation between IS and UKB traits from pheWAS analysis.	Supplementary Table 8. Results of genetic correlation between IS and UKB traits from pheWAS analysis.	Supplementary Table 8. Results of genetic correlation between IS and UKB traits from pheWAS analysis.	Supplementary Table 8. Results of genetic correlation between IS and UKB traits from pheWAS analysis.	Supplementary Table 8. Results of genetic correlation between IS and UKB traits from pheWAS analysis.	Supplementary Table 8. Results of genetic correlation between IS and UKB traits from pheWAS analysis.	Supplementary Table 8. Results of genetic correlation between IS and UKB traits from pheWAS analysis.	Supplementary Table 8. Results of genetic correlation between IS and UKB traits from pheWAS analysis.	Supplementary Table 8. Results of genetic correlation between IS and UKB traits from pheWAS analysis.	Supplementary Table 8. Results of genetic correlation between IS and UKB traits from pheWAS analysis.	Supplementary Table 8. Results of genetic correlation between IS and UKB traits from pheWAS analysis.	Supplementary Table 8. Results of genetic correlation between IS and UKB traits from pheWAS analysis.	Supplementary Table 8. Results of genetic correlation between IS and UKB traits from pheWAS analysis.	Supplementary Table 8. Results of genetic correlation between IS and UKB traits from pheWAS analysis.	Supplementary Table 8. Results of genetic correlation between IS and UKB traits from pheWAS analysis.	Supplementary Table 8. Results of genetic correlation between IS and UKB traits from pheWAS analysis.	Supplementary Table 8. Results of genetic correlation between IS and UKB traits from pheWAS analysis.	Supplementary Table 8. Results of genetic correlation between IS and UKB traits from pheWAS analysis.	Supplementary Table 8. Results of genetic correlation between IS and UKB traits from pheWAS analysis.	Supplementary Table 8. Results of genetic correlation between IS and UKB traits from pheWAS analysis.	Supplementary Table 8. Results of genetic correlation between IS and UKB traits from pheWAS analysis.	Supplementary Table 8. Results of genetic correlation between IS and UKB traits from pheWAS analysis.	Supplementary Table 8. Results of genetic correlation between IS and UKB traits from pheWAS analysis.	Supplementary Table 8. Results of genetic correlation between IS and UKB traits from pheWAS analysis.	Supplementary Table 8. Results of genetic correlation between IS and UKB traits from pheWAS analysis.	Supplementary Table 8. Results of genetic correlation between IS and UKB traits from pheWAS analysis.	Supplementary Table 8. Results of genetic correlation between IS and UKB traits from pheWAS analysis.	Supplementary Table 8. Results of genetic correlation between IS and UKB traits from pheWAS analysis.	Supplementary Table 8. Results of genetic correlation between IS and UKB traits from pheWAS analysis.	Supplementary Table 8. Results of genetic correlation between IS and UKB traits from pheWAS analysis.	Supplementary Table 8. Results of genetic correlation between IS and UKB traits from pheWAS analysis.	Supplementary Table 8. Results of genetic correlation between IS and UKB traits from pheWAS analysis.	Supplementary Table 8. Results of genetic correlation between IS and UKB traits from pheWAS analysis.	Supplementary Table 8. Results of genetic correlation between IS and UKB traits from pheWAS analysis.	Supplementary Table 8. Results of genetic correlation between IS and UKB traits from pheWAS analysis.	Supplementary Table 8. Results of genetic correlation between IS and UKB traits from pheWAS analysis.	Supplementary Table 8. Results of genetic correlation between IS and UKB traits from pheWAS analysis.	Supplementary Table 8. Results of genetic correlation between IS and UKB traits from pheWAS analysis.	Supplementary Table 8. Results of genetic correlation between IS and UKB traits from pheWAS analysis.	Supplementary Table 8. Results of genetic correlation between IS and UKB traits from pheWAS analysis.	Supplementary Table 8. Results of genetic correlation between IS and UKB traits from pheWAS analysis.	Supplementary Table 8. Results of genetic correlation between IS and UKB traits from pheWAS analysis.	Supplementary Table 8. Results of genetic correlation between IS and UKB traits from pheWAS analysis.	Supplementary Table 8. Results of genetic correlation between IS and UKB traits from pheWAS analysis.	Supplementary Table 8. Results of genetic correlation between IS and UKB traits from pheWAS analysis.	Supplementary Table 8. Results of genetic correlation between IS and UKB traits from pheWAS analysis.	Supplementary Table 8. Results of genetic correlation between IS and UKB traits from pheWAS analysis.	Supplementary Table 8. Results of genetic correlation between IS and UKB traits from pheWAS analysis.	Supplementary Table 8. Results of genetic correlation between IS and UKB traits from pheWAS analysis.	Supplementary Table 8. Results of genetic correlation between IS and UKB traits from pheWAS analysis.	Supplementary Table 8. Results of genetic correlation between IS and UKB traits from pheWAS analysis.	Supplementary Table 8. Results of genetic correlation between IS and UKB traits from pheWAS analysis.	Supplementary Table 8. Results of genetic correlation between IS and UKB traits from pheWAS analysis.	Supplementary Table 8. Results of genetic correlation between IS and UKB traits from pheWAS analysis.	Supplementary Table 8. Results of genetic correlation between IS and UKB traits from pheWAS analysis.	Supplementary Table 8. Results of genetic correlation between IS and UKB traits from pheWAS analysis.	Supplementary Table 8. Results of genetic correlation between IS and UKB traits from pheWAS analysis.	Supplementary Table 8. Results of genetic correlation between IS and UKB traits from pheWAS analysis.	Supplementary Table 8. Results of genetic correlation between IS and UKB traits from pheWAS analysis.	Supplementary Table 8. Results of genetic correlation between IS and UKB traits from pheWAS analysis.	Supplementary Table 8. Results of genetic correlation between IS and UKB traits from pheWAS analysis.	Supplementary Table 8. Results of genetic correlation between IS and UKB traits from pheWAS analysis.	Supplementary Table 8. Results of genetic correlation between IS and UKB traits from pheWAS analysis.	Supplementary Table 8. Results of genetic correlation between IS and UKB traits from pheWAS analysis.	Supplementary Table 8. Results of genetic correlation between IS and UKB traits from pheWAS analysis.	Supplementary Table 8. Results of genetic correlation between IS and UKB traits from pheWAS analysis.	Supplementary Table 8. Results of genetic correlation between IS and UKB traits from pheWAS analysis.	Supplementary Table 8. Results of genetic correlation between IS and UKB traits from pheWAS analysis.	Supplementary Table 8. Results of genetic correlation between IS and UKB traits from pheWAS analysis.	Supplementary Table 8. Results of genetic correlation between IS and UKB traits from pheWAS analysis.	Supplementary Table 8. Results of genetic correlation between IS and UKB traits from pheWAS analysis.	Supplementary Table 8. Results of genetic correlation between IS and UKB traits from pheWAS analysis.	Supplementary Table 8. Results of genetic correlation between IS and UKB traits from pheWAS analysis.	Supplementary Table 8. Results of genetic correlation between IS and UKB traits from pheWAS analysis.	Supplementary Table 8. Results of genetic correlation between IS and UKB traits from pheWAS analysis.	Supplementary Table 8. Results of genetic correlation between IS and UKB traits from pheWAS analysis.	Supplementary Table 8. Results of genetic correlation between IS and UKB traits from pheWAS analysis.	Supplementary Table 8. Results of genetic correlation between IS and UKB traits from pheWAS analysis.	Supplementary Table 8. Results of genetic correlation between IS and UKB traits from pheWAS analysis.	Supplementary Table 8. Results of genetic correlation between IS and UKB traits from pheWAS analysis.	Supplementary Table 8. Results of genetic correlation between IS and UKB traits from pheWAS analysis.	Supplementary Table 8. Results of genetic correlation between IS and UKB traits from pheWAS analysis.	Supplementary Table 8. Results of genetic correlation between IS and UKB traits from pheWAS analysis.	Supplementary Table 8. Results of genetic correlation between IS and UKB traits from pheWAS analysis.	Supplementary Table 8. Results of genetic correlation between IS and UKB traits from pheWAS analysis.	Supplementary Table 8. Results of genetic correlation between IS and UKB traits from pheWAS analysis.	Supplementary Table 8. Results of genetic correlation between IS and UKB traits from pheWAS analysis.	Supplementary Table 8. Results of genetic correlation between IS and UKB traits from pheWAS analysis.	Supplementary Table 8. Results of genetic correlation between IS and UKB traits from pheWAS analysis.	Supplementary Table 8. Results of genetic correlation between IS and UKB traits from pheWAS analysis.	Supplementary Table 8. Results of genetic correlation between IS and UKB traits from pheWAS analysis.	Supplementary Table 8. Results of genetic correlation between IS and UKB traits from pheWAS analysis.	Supplementary Table 8. Results of genetic correlation between IS and UKB traits from pheWAS analysis.	Supplementary Table 8. Results of genetic correlation between IS and UKB traits from pheWAS analysis.	Supplementary Table 8. Results of genetic correlation between IS and UKB traits from pheWAS analysis.	Supplementary Table 8. Results of genetic correlation between IS and UKB traits from pheWAS analysis.	Supplementary Table 8. Results of genetic correlation between IS and UKB traits from pheWAS analysis.	Supplementary Table 8. Results of genetic correlation between IS and UKB traits from pheWAS analysis.	Supplementary Table 8. Results of genetic correlation between IS and UKB traits from pheWAS analysis.	Supplementary Table 8. Results of genetic correlation between IS and UKB traits from pheWAS analysis.	Supplementary Table 8. Results of genetic correlation between IS and UKB traits from pheWAS analysis.	Supplementary Table 8. Results of genetic correlation between IS and UKB traits from pheWAS analysis.	Supplementary Table 8. Results of genetic correlation between IS and UKB traits from pheWAS analysis.	Supplementary Table 8. Results of genetic correlation between IS and UKB traits from pheWAS analysis.	Supplementary Table 8. Results of genetic correlation between IS and UKB traits from pheWAS analysis.	Supplementary Table 8. Results of genetic correlation between IS and UKB traits from pheWAS analysis.	Supplementary Table 8. Results of genetic correlation between IS and UKB traits from pheWAS analysis.	Supplementary Table 8. Results of genetic correlation between IS and UKB traits from pheWAS analysis.	Supplementary Table 8. Results of genetic correlation between IS and UKB traits from pheWAS analysis.	Supplementary Table 8. Results of genetic correlation between IS and UKB traits from pheWAS analysis.	Supplementary Table 8. Results of genetic correlation between IS and UKB traits from pheWAS analysis.	Supplementary Table 8. Results of genetic correlation between IS and UKB traits from pheWAS analysis.	Supplementary Table 8. Results of genetic correlation between IS and UKB traits from pheWAS analysis.	Supplementary Table 8. Results of genetic correlation between IS and UKB traits from pheWAS analysis.	Supplementary Table 8. Results of genetic correlation between IS and UKB traits from pheWAS analysis.	Supplementary Table 8. Results of genetic correlation between IS and UKB traits from pheWAS analysis.	Supplementary Table 8. Results of genetic correlation between IS and UKB traits from pheWAS analysis.	Supplementary Table 8. Results of genetic correlation between IS and UKB traits from pheWAS analysis.	Supplementary Table 8. Results of genetic correlation between IS and UKB traits from pheWAS analysis.	Supplementary Table 8. Results of genetic correlation between IS and UKB traits from pheWAS analysis.	Supplementary Table 8. Results of genetic correlation between IS and UKB traits from pheWAS analysis.	Supplementary Table 8. Results of genetic correlation between IS and UKB traits from pheWAS analysis.	Supplementary Table 8. Results of genetic correlation between IS and UKB traits from pheWAS analysis.	Supplementary Table 8. Results of genetic correlation between IS and UKB traits from pheWAS analysis.	Supplementary Table 8. Results of genetic correlation between IS and UKB traits from pheWAS analysis.	Supplementary Table 8. Results of genetic correlation between IS and UKB traits from pheWAS analysis.	Supplementary Table 8. Results of genetic correlation between IS and UKB traits from pheWAS analysis.	Supplementary Table 8. Results of genetic correlation between IS and UKB traits from pheWAS analysis.	Supplementary Table 8. Results of genetic correlation between IS and UKB traits from pheWAS analysis.	Supplementary Table 8. Results of genetic correlation between IS and UKB traits from pheWAS analysis.	Supplementary Table 8. Results of genetic correlation between IS and UKB traits from pheWAS analysis.	Supplementary Table 8. Results of genetic correlation between IS and UKB traits from pheWAS analysis.	Supplementary Table 8. Results of genetic correlation between IS and UKB traits from pheWAS analysis.	Supplementary Table 8. Results of genetic correlation between IS and UKB traits from pheWAS analysis.	Supplementary Table 8. Results of genetic correlation between IS and UKB traits from pheWAS analysis.	Supplementary Table 8. Results of genetic correlation between IS and UKB traits from pheWAS analysis.	Supplementary Table 8. Results of genetic correlation between IS and UKB traits from pheWAS analysis.	Supplementary Table 8. Results of genetic correlation between IS and UKB traits from pheWAS analysis.	Supplementary Table 8. Results of genetic correlation between IS and UKB traits from pheWAS analysis.	Supplementary Table 8. Results of genetic correlation between IS and UKB traits from pheWAS analysis.	Supplementary Table 8. Results of genetic correlation between IS and UKB traits from pheWAS analysis.	Supplementary Table 8. Results of genetic correlation between IS and UKB traits from pheWAS analysis.	Supplementary Table 8. Results of genetic correlation between IS and UKB traits from pheWAS analysis.	Supplementary Table 8. Results of genetic correlation between IS and UKB traits from pheWAS analysis.	Supplementary Table 8. Results of genetic correlation between IS and UKB traits from pheWAS analysis.	Supplementary Table 8. Results of genetic correlation between IS and UKB traits from pheWAS analysis.	Supplementary Table 8. Results of genetic correlation between IS and UKB traits from pheWAS analysis.	Supplementary Table 8. Results of genetic correlation between IS and UKB traits from pheWAS analysis.	Supplementary Table 8. Results of genetic correlation between IS and UKB traits from pheWAS analysis.	Supplementary Table 8. Results of genetic correlation between IS and UKB traits from pheWAS analysis.	Supplementary Table 8. Results of genetic correlation between IS and UKB traits from pheWAS analysis.	Supplementary Table 8. Results of genetic correlation between IS and UKB traits from pheWAS analysis.	Supplementary Table 8. Results of genetic correlation between IS and UKB traits from pheWAS analysis.	Supplementary Table 8. Results of genetic correlation between IS and UKB traits from pheWAS analysis.	Supplementary Table 8. Results of genetic correlation between IS and UKB traits from pheWAS analysis.	Supplementary Table 8. Results of genetic correlation between IS and UKB traits from pheWAS analysis.	Supplementary Table 8. Results of genetic correlation between IS and UKB traits from pheWAS analysis.	Supplementary Table 8. Results of genetic correlation between IS and UKB traits from pheWAS analysis.	Supplementary Table 8. Results of genetic correlation between IS and UKB traits from pheWAS analysis.	Supplementary Table 8. Results of genetic correlation between IS and UKB traits from pheWAS analysis.	Supplementary Table 8. Results of genetic correlation between IS and UKB traits from pheWAS analysis.	Supplementary Table 8. Results of genetic correlation between IS and UKB traits from pheWAS analysis.	Supplementary Table 8. Results of genetic correlation between IS and UKB traits from pheWAS analysis.	Supplementary Table 8. Results of genetic correlation between IS and UKB traits from pheWAS analysis.	Supplementary Table 8. Results of genetic correlation between IS and UKB traits from pheWAS analysis.	Supplementary Table 8. Results of genetic correlation between IS and UKB traits from pheWAS analysis.	Supplementary Table 8. Results of genetic correlation between IS and UKB traits from pheWAS analysis.	Supplementary Table 8. Results of genetic correlation between IS and UKB traits from pheWAS analysis.	Supplementary Table 8. Results of genetic correlation between IS and UKB traits from pheWAS analysis.	Supplementary Table 8. Results of genetic correlation between IS and UKB traits from pheWAS analysis.	Supplementary Table 8. Results of genetic correlation between IS and UKB traits from pheWAS analysis.	Supplementary Table 8. Results of genetic correlation between IS and UKB traits from pheWAS analysis.	Supplementary Table 8. Results of genetic correlation between IS and UKB traits from pheWAS analysis.	Supplementary Table 8. Results of genetic correlation between IS and UKB traits from pheWAS analysis.	Supplementary Table 8. Results of genetic correlation between IS and UKB traits from pheWAS analysis.	Supplementary Table 8. Results of genetic correlation between IS and UKB traits from pheWAS analysis.	Supplementary Table 8. Results of genetic correlation between IS and UKB traits from pheWAS analysis.	Supplementary Table 8. Results of genetic correlation between IS and UKB traits from pheWAS analysis.	Supplementary Table 8. Results of genetic correlation between IS and UKB traits from pheWAS analysis.	Supplementary Table 8. Results of genetic correlation between IS and UKB traits from pheWAS analysis.	Supplementary Table 8. Results of genetic correlation between IS and UKB traits from pheWAS analysis.	Supplementary Table 8. Results of genetic correlation between IS and UKB traits from pheWAS analysis.	Supplementary Table 8. Results of genetic correlation between IS and UKB traits from pheWAS analysis.	Supplementary Table 8. Results of genetic correlation between IS and UKB traits from pheWAS analysis.	Supplementary Table 8. Results of genetic correlation between IS and UKB traits from pheWAS analysis.	Supplementary Table 8. Results of genetic correlation between IS and UKB traits from pheWAS analysis.	Supplementary Table 8. Results of genetic correlation between IS and UKB traits from pheWAS analysis.	Supplementary Table 8. Results of genetic correlation between IS and UKB traits from pheWAS analysis.	Supplementary Table 8. Results of genetic correlation between IS and UKB traits from pheWAS analysis.	Supplementary Table 8. Results of genetic correlation between IS and UKB traits from pheWAS analysis.	Supplementary Table 8. Results of genetic correlation between IS and UKB traits from pheWAS analysis.	Supplementary Table 8. Results of genetic correlation between IS and UKB traits from pheWAS analysis.	Supplementary Table 8. Results of genetic correlation between IS and UKB traits from pheWAS analysis.	Supplementary Table 8. Results of genetic correlation between IS and UKB traits from pheWAS analysis.	Supplementary Table 8. Results of genetic correlation between IS and UKB traits from pheWAS analysis.	Supplementary Table 8. Results of genetic correlation between IS and UKB traits from pheWAS analysis.	Supplementary Table 8. Results of genetic correlation between IS and UKB traits from pheWAS analysis.	Supplementary Table 8. Results of genetic correlation between IS and UKB traits from pheWAS analysis.	Supplementary Table 8. Results of genetic correlation between IS and UKB traits from pheWAS analysis.	Supplementary Table 8. Results of genetic correlation between IS and UKB traits from pheWAS analysis.	Supplementary Table 8. Results of genetic correlation between IS and UKB traits from pheWAS analysis.	Supplementary Table 8. Results of genetic correlation between IS and UKB traits from pheWAS analysis.	Supplementary Table 8. Results of genetic correlation between IS and UKB traits from pheWAS analysis.	Supplementary Table 8. Results of genetic correlation between IS and UKB traits from pheWAS analysis.	Supplementary Table 8. Results of genetic correlation between IS and UKB traits from pheWAS analysis.	Supplementary Table 8. Results of genetic correlation between IS and UKB traits from pheWAS analysis.	Supplementary Table 8. Results of genetic correlation between IS and UKB traits from pheWAS analysis.	Supplementary Table 8. Results of genetic correlation between IS and UKB traits from pheWAS analysis.	Supplementary Table 8. Results of genetic correlation between IS and UKB traits from pheWAS analysis.	Supplementary Table 8. Results of genetic correlation between IS and UKB traits from pheWAS analysis.	Supplementary Table 8. Results of genetic correlation between IS and UKB traits from pheWAS analysis.	Supplementary Table 8. Results of genetic correlation between IS and UKB traits from pheWAS analysis.	Supplementary Table 8. Results of genetic correlation between IS and UKB traits from pheWAS analysis.	Supplementary Table 8. Results of genetic correlation between IS and UKB traits from pheWAS analysis.	Supplementary Table 8. Results of genetic correlation between IS and UKB traits from pheWAS analysis.	Supplementary Table 8. Results of genetic correlation between IS and UKB traits from pheWAS analysis.	Supplementary Table 8. Results of genetic correlation between IS and UKB traits from pheWAS analysis.	Supplementary Table 8. Results of genetic correlation between IS and UKB traits from pheWAS analysis.	Supplementary Table 8. Results of genetic correlation between IS and UKB traits from pheWAS analysis.	Supplementary Table 8. Results of genetic correlation between IS and UKB traits from pheWAS analysis.	Supplementary Table 8. Results of genetic correlation between IS and UKB traits from pheWAS analysis.	Supplementary Table 8. Results of genetic correlation between IS and UKB traits from pheWAS analysis.	Supplementary Table 8. Results of genetic correlation between IS and UKB traits from pheWAS analysis.	Supplementary Table 8. Results of genetic correlation between IS and UKB traits from pheWAS analysis.	Supplementary Table 8. Results of genetic correlation between IS and UKB traits from pheWAS analysis.	Supplementary Table 8. Results of genetic correlation between IS and UKB traits from pheWAS analysis.	Supplementary Table 8. Results of genetic correlation between IS and UKB traits from pheWAS analysis.	Supplementary Table 8. Results of genetic correlation between IS and UKB traits from pheWAS analysis.	Supplementary Table 8. Results of genetic correlation between IS and UKB traits from pheWAS analysis.	Supplementary Table 8. Results of genetic correlation between IS and UKB traits from pheWAS analysis.	Supplementary Table 8. Results of genetic correlation between IS and UKB traits from pheWAS analysis.	Supplementary Table 8. Results of genetic correlation between IS and UKB traits from pheWAS analysis.	Supplementary Table 8. Results of genetic correlation between IS and UKB traits from pheWAS analysis.	Supplementary Table 8. Results of genetic correlation between IS and UKB traits from pheWAS analysis.	Supplementary Table 8. Results of genetic correlation between IS and UKB traits from pheWAS analysis.	Supplementary Table 8. Results of genetic correlation between IS and UKB traits from pheWAS analysis.	Supplementary Table 8. Results of genetic correlation between IS and UKB traits from pheWAS analysis.	Supplementary Table 8. Results of genetic correlation between IS and UKB traits from pheWAS analysis.	Supplementary Table 8. Results of genetic correlation between IS and UKB traits from pheWAS analysis.	Supplementary Table 8. Results of genetic correlation between IS and UKB traits from pheWAS analysis.	Supplementary Table 8. Results of genetic correlation between IS and UKB traits from pheWAS analysis.	Supplementary Table 8. Results of genetic correlation between IS and UKB traits from pheWAS analysis.	Supplementary Table 8. Results of genetic correlation between IS and UKB traits from pheWAS analysis.	Supplementary Table 8. Results of genetic correlation between IS and UKB traits from pheWAS analysis.	Supplementary Table 8. Results of genetic correlation between IS and UKB traits from pheWAS analysis.	Supplementary Table 8. Results of genetic correlation between IS and UKB traits from pheWAS analysis.	Supplementary Table 8. Results of genetic correlation between IS and UKB traits from pheWAS analysis.	Supplementary Table 8. Results of genetic correlation between IS and UKB traits from pheWAS analysis.	Supplementary Table 8. Results of genetic correlation between IS and UKB traits from pheWAS analysis.	Supplementary Table 8. Results of genetic correlation between IS and UKB traits from pheWAS analysis.	Supplementary Table 8. Results of genetic correlation between IS and UKB traits from pheWAS analysis.	Supplementary Table 8. Results of genetic correlation between IS and UKB traits from pheWAS analysis.	Supplementary Table 8. Results of genetic correlation between IS and UKB traits from pheWAS analysis.	Supplementary Table 8. Results of genetic correlation between IS and UKB traits from pheWAS analysis.	Supplementary Table 8. Results of genetic correlation between IS and UKB traits from pheWAS analysis.	Supplementary Table 8. Results of genetic correlation between IS and UKB traits from pheWAS analysis.	Supplementary Table 8. Results of genetic correlation between IS and UKB traits from pheWAS analysis.	Supplementary Table 8. Results of genetic correlation between IS and UKB traits from pheWAS analysis.	Supplementary Table 8. Results of genetic correlation between IS and UKB traits from pheWAS analysis.	Supplementary Table 8. Results of genetic correlation between IS and UKB traits from pheWAS analysis.	Supplementary Table 8. Results of genetic correlation between IS and UKB traits from pheWAS analysis.	Supplementary Table 8. Results of genetic correlation between IS and UKB traits from pheWAS analysis.	Supplementary Table 8. Results of genetic correlation between IS and UKB traits from pheWAS analysis.	Supplementary Table 8. Results of genetic correlation between IS and UKB traits from pheWAS analysis.	Supplementary Table 8. Results of genetic correlation between IS and UKB traits from pheWAS analysis.	Supplementary Table 8. Results of genetic correlation between IS and UKB traits from pheWAS analysis.	Supplementary Table 8. Results of genetic correlation between IS and UKB traits from pheWAS analysis.	Supplementary Table 8. Results of genetic correlation between IS and UKB traits from pheWAS analysis.	Supplementary Table 8. Results of genetic correlation between IS and UKB traits from pheWAS analysis.	Supplementary Table 8. Results of genetic correlation between IS and UKB traits from pheWAS analysis.	Supplementary Table 8. Results of genetic correlation between IS and UKB traits from pheWAS analysis.	Supplementary Table 8. Results of genetic correlation between IS and UKB traits from pheWAS analysis.	Supplementary Table 8. Results of genetic correlation between IS and UKB traits from pheWAS analysis.	Supplementary Table 8. Results of genetic correlation between IS and UKB traits from pheWAS analysis.	Supplementary Table 8. Results of genetic correlation between IS and UKB traits from pheWAS analysis.	Supplementary Table 8. Results of genetic correlation between IS and UKB traits from pheWAS analysis.	Supplementary Table 8. Results of genetic correlation between IS and UKB traits from pheWAS analysis.	Supplementary Table 8. Results of genetic correlation between IS and UKB traits from pheWAS analysis.	Supplementary Table 8. Results of genetic correlation between IS and UKB traits from pheWAS analysis.	Supplementary Table 8. Results of genetic correlation between IS and UKB traits from pheWAS analysis.	Supplementary Table 8. Results of genetic correlation between IS and UKB traits from pheWAS analysis.	Supplementary Table 8. Results of genetic correlation between IS and UKB traits from pheWAS analysis.	Supplementary Table 8. Results of genetic correlation between IS and UKB traits from pheWAS analysis.	Supplementary Table 8. Results of genetic correlation between IS and UKB traits from pheWAS analysis.	Supplementary Table 8. Results of genetic correlation between IS and UKB traits from pheWAS analysis.	Supplementary Table 8. Results of genetic correlation between IS and UKB traits from pheWAS analysis.	Supplementary Table 8. Results of genetic correlation between IS and UKB traits from pheWAS analysis.	Supplementary Table 8. Results of genetic correlation between IS and UKB traits from pheWAS analysis.	Supplementary Table 8. Results of genetic correlation between IS and UKB traits from pheWAS analysis.	Supplementary Table 8. Results of genetic correlation between IS and UKB traits from pheWAS analysis.	Supplementary Table 8. Results of genetic correlation between IS and UKB traits from pheWAS analysis.	Supplementary Table 8. Results of genetic correlation between IS and UKB traits from pheWAS analysis.	Supplementary Table 8. Results of genetic correlation between IS and UKB traits from pheWAS analysis.	Supplementary Table 8. Results of genetic correlation between IS and UKB traits from pheWAS analysis.	Supplementary Table 8. Results of genetic correlation between IS and UKB traits from pheWAS analysis.	Supplementary Table 8. Results of genetic correlation between IS and UKB traits from pheWAS analysis.	Supplementary Table 8. Results of genetic correlation between IS and UKB traits from pheWAS analysis.	Supplementary Table 8. Results of genetic correlation between IS and UKB traits from pheWAS analysis.	Supplementary Table 8. Results of genetic correlation between IS and UKB traits from pheWAS analysis.	Supplementary Table 8. Results of genetic correlation between IS and UKB traits from pheWAS analysis.	Supplementary Table 8. Results of genetic correlation between IS and UKB traits from pheWAS analysis.	Supplementary Table 8. Results of genetic correlation between IS and UKB traits from pheWAS analysis.	Supplementary Table 8. Results of genetic correlation between IS and UKB traits from pheWAS analysis.	Supplementary Table 8. Results of genetic correlation between IS and UKB traits from pheWAS analysis.	Supplementary Table 8. Results of genetic correlation between IS and UKB traits from pheWAS analysis.	Supplementary Table 8. Results of genetic correlation between IS and UKB traits from pheWAS analysis.	Supplementary Table 8. Results of genetic correlation between IS and UKB traits from pheWAS analysis.	Supplementary Table 8. Results of genetic correlation between IS and UKB traits from pheWAS analysis.	Supplementary Table 8. Results of genetic correlation between IS and UKB traits from pheWAS analysis.	Supplementary Table 8. Results of genetic correlation between IS and UKB traits from pheWAS analysis.	Supplementary Table 8. Results of genetic correlation between IS and UKB traits from pheWAS analysis.	Supplementary Table 8. Results of genetic correlation between IS and UKB traits from pheWAS analysis.	Supplementary Table 8. Results of genetic correlation between IS and UKB traits from pheWAS analysis.	Supplementary Table 8. Results of genetic correlation between IS and UKB traits from pheWAS analysis.	Supplementary Table 8. Results of genetic correlation between IS and UKB traits from pheWAS analysis.	Supplementary Table 8. Results of genetic correlation between IS and UKB traits from pheWAS analysis.	Supplementary Table 8. Results of genetic correlation between IS and UKB traits from pheWAS analysis.	Supplementary Table 8. Results of genetic correlation between IS and UKB traits from pheWAS analysis.	Supplementary Table 8. Results of genetic correlation between IS and UKB traits from pheWAS analysis.	Supplementary Table 8. Results of genetic correlation between IS and UKB traits from pheWAS analysis.	Supplementary Table 8. Results of genetic correlation between IS and UKB traits from pheWAS analysis.	Supplementary Table 8. Results of genetic correlation between IS and UKB traits from pheWAS analysis.	Supplementary Table 8. Results of genetic correlation between IS and UKB traits from pheWAS analysis.	Supplementary Table 8. Results of genetic correlation between IS and UKB traits from pheWAS analysis.	Supplementary Table 8. Results of genetic correlation between IS and UKB traits from pheWAS analysis.	Supplementary Table 8. Results of genetic correlation between IS and UKB traits from pheWAS analysis.	Supplementary Table 8. Results of genetic correlation between IS and UKB traits from pheWAS analysis.	Supplementary Table 8. Results of genetic correlation between IS and UKB traits from pheWAS analysis.	Supplementary Table 8. Results of genetic correlation between IS and UKB traits from pheWAS analysis.	Supplementary Table 8. Results of genetic correlation between IS and UKB traits from pheWAS analysis.	Supplementary Table 8. Results of genetic correlation between IS and UKB traits from pheWAS analysis.	Supplementary Table 8. Results of genetic correlation between IS and UKB traits from pheWAS analysis.	Supplementary Table 8. Results of genetic correlation between IS and UKB traits from pheWAS analysis.	Supplementary Table 8. Results of genetic correlation between IS and UKB traits from pheWAS analysis.	Supplementary Table 8. Results of genetic correlation between IS and UKB traits from pheWAS analysis.	Supplementary Table 8. Results of genetic correlation between IS and UKB traits from pheWAS analysis.	Supplementary Table 8. Results of genetic correlation between IS and UKB traits from pheWAS analysis.	Supplementary Table 8. Results of genetic correlation between IS and UKB traits from pheWAS analysis.	Supplementary Table 8. Results of genetic correlation between IS and UKB traits from pheWAS analysis.	Supplementary Table 8. Results of genetic correlation between IS and UKB traits from pheWAS analysis.	Supplementary Table 8. Results of genetic correlation between IS and UKB traits from pheWAS analysis.	Supplementary Table 8. Results of genetic correlation between IS and UKB traits from pheWAS analysis.	Supplementary Table 8. Results of genetic correlation between IS and UKB traits from pheWAS analysis.	Supplementary Table 8. Results of genetic correlation between IS and UKB traits from pheWAS analysis.	Supplementary Table 8. Results of genetic correlation between IS and UKB traits from pheWAS analysis.	Supplementary Table 8. Results of genetic correlation between IS and UKB traits from pheWAS analysis.	Supplementary Table 8. Results of genetic correlation between IS and UKB traits from pheWAS analysis.	Supplementary Table 8. Results of genetic correlation between IS and UKB traits from pheWAS analysis.	Supplementary Table 8. Results of genetic correlation between IS and UKB traits from pheWAS analysis.	Supplementary Table 8. Results of genetic correlation between IS and UKB traits from pheWAS analysis.	Supplementary Table 8. Results of genetic correlation between IS and UKB traits from pheWAS analysis.	Supplementary Table 8. Results of genetic correlation between IS and UKB traits from pheWAS analysis.	Supplementary Table 8. Results of genetic correlation between IS and UKB traits from pheWAS analysis.	Supplementary Table 8. Results of genetic correlation between IS and UKB traits from pheWAS analysis.	Supplementary Table 8. Results of genetic correlation between IS and UKB traits from pheWAS analysis.	Supplementary Table 8. Results of genetic correlation between IS and UKB traits from pheWAS analysis.	Supplementary Table 8. Results of genetic correlation between IS and UKB traits from pheWAS analysis.	Supplementary Table 8. Results of genetic correlation between IS and UKB traits from pheWAS analysis.	Supplementary Table 8. Results of genetic correlation between IS and UKB traits from pheWAS analysis.	Supplementary Table 8. Results of genetic correlation between IS and UKB traits from pheWAS analysis.	Supplementary Table 8. Results of genetic correlation between IS and UKB traits from pheWAS analysis.	Supplementary Table 8. Results of genetic correlation between IS and UKB traits from pheWAS analysis.	Supplementary Table 8. Results of genetic correlation between IS and UKB traits from pheWAS analysis.	Supplementary Table 8. Results of genetic correlation between IS and UKB traits from pheWAS analysis.	Supplementary Table 8. Results of genetic correlation between IS and UKB traits from pheWAS analysis.	Supplementary Table 8. Results of genetic correlation between IS and UKB traits from pheWAS analysis.	Supplementary Table 8. Results of genetic correlation between IS and UKB traits from pheWAS analysis.	Supplementary Table 8. Results of genetic correlation between IS and UKB traits from pheWAS analysis.	Supplementary Table 8. Results of genetic correlation between IS and UKB traits from pheWAS analysis.	Supplementary Table 8. Results of genetic correlation between IS and UKB traits from pheWAS analysis.	Supplementary Table 8. Results of genetic correlation between IS and UKB traits from pheWAS analysis.	Supplementary Table 8. Results of genetic correlation between IS and UKB traits from pheWAS analysis.	Supplementary Table 8. Results of genetic correlation between IS and UKB traits from pheWAS analysis.	Supplementary Table 8. Results of genetic correlation between IS and UKB traits from pheWAS analysis.	Supplementary Table 8. Results of genetic correlation between IS and UKB traits from pheWAS analysis.	Supplementary Table 8. Results of genetic correlation between IS and UKB traits from pheWAS analysis.	Supplementary Table 8. Results of genetic correlation between IS and UKB traits from pheWAS analysis.	Supplementary Table 8. Results of genetic correlation between IS and UKB traits from pheWAS analysis.	Supplementary Table 8. Results of genetic correlation between IS and UKB traits from pheWAS analysis.	Supplementary Table 8. Results of genetic correlation between IS and UKB traits from pheWAS analysis.	Supplementary Table 8. Results of genetic correlation between IS and UKB traits from pheWAS analysis.	Supplementary Table 8. Results of genetic correlation between IS and UKB traits from pheWAS analysis.	Supplementary Table 8. Results of genetic correlation between IS and UKB traits from pheWAS analysis.	Supplementary Table 8. Results of genetic correlation between IS and UKB traits from pheWAS analysis.	Supplementary Table 8. Results of genetic correlation between IS and UKB traits from pheWAS analysis.	Supplementary Table 8. Results of genetic correlation between IS and UKB traits from pheWAS analysis.	Supplementary Table 8. Results of genetic correlation between IS and UKB traits from pheWAS analysis.	Supplementary Table 8. Results of genetic correlation between IS and UKB traits from pheWAS analysis.	Supplementary Table 8. Results of genetic correlation between IS and UKB traits from pheWAS analysis.	Supplementary Table 8. Results of genetic correlation between IS and UKB traits from pheWAS analysis.	Supplementary Table 8. Results of genetic correlation between IS and UKB traits from pheWAS analysis.	Supplementary Table 8. Results of genetic correlation between IS and UKB traits from pheWAS analysis.	Supplementary Table 8. Results of genetic correlation between IS and UKB traits from pheWAS analysis.	Supplementary Table 8. Results of genetic correlation between IS and UKB traits from pheWAS analysis.	Supplementary Table 8. Results of genetic correlation between IS and UKB traits from pheWAS analysis.	Supplementary Table 8. Results of genetic correlation between IS and UKB traits from pheWAS analysis.	Supplementary Table 8. Results of genetic correlation between IS and UKB traits from pheWAS analysis.	Supplementary Table 8. Results of genetic correlation between IS and UKB traits from pheWAS analysis.	Supplementary Table 8. Results of genetic correlation between IS and UKB traits from pheWAS analysis.	Supplementary Table 8. Results of genetic correlation between IS and UKB traits from pheWAS analysis.	Supplementary Table 8. Results of genetic correlation between IS and UKB traits from pheWAS analysis.	Supplementary Table 8. Results of genetic correlation between IS and UKB traits from pheWAS analysis.	Supplementary Table 8. Results of genetic correlation between IS and UKB traits from pheWAS analysis.	Supplementary Table 8. Results of genetic correlation between IS and UKB traits from pheWAS analysis.	Supplementary Table 8. Results of genetic correlation between IS and UKB traits from pheWAS analysis.	Supplementary Table 8. Results of genetic correlation between IS and UKB traits from pheWAS analysis.	Supplementary Table 8. Results of genetic correlation between IS and UKB traits from pheWAS analysis.	Supplementary Table 8. Results of genetic correlation between IS and UKB traits from pheWAS analysis.	Supplementary Table 8. Results of genetic correlation between IS and UKB traits from pheWAS analysis.	Supplementary Table 8. Results of genetic correlation between IS and UKB traits from pheWAS analysis.	Supplementary Table 8. Results of genetic correlation between IS and UKB traits from pheWAS analysis.	Supplementary Table 8. Results of genetic correlation between IS and UKB traits from pheWAS analysis.	Supplementary Table 8. Results of genetic correlation between IS and UKB traits from pheWAS analysis.	Supplementary Table 8. Results of genetic correlation between IS and UKB traits from pheWAS analysis.	Supplementary Table 8. Results of genetic correlation between IS and UKB traits from pheWAS analysis.	Supplementary Table 8. Results of genetic correlation between IS and UKB traits from pheWAS analysis.	Supplementary Table 8. Results of genetic correlation between IS and UKB traits from pheWAS analysis.	Supplementary Table 8. Results of genetic correlation between IS and UKB traits from pheWAS analysis.	Supplementary Table 8. Results of genetic correlation between IS and UKB traits from pheWAS analysis.	Supplementary Table 8. Results of genetic correlation between IS and UKB traits from pheWAS analysis.	Supplementary Table 8. Results of genetic correlation between IS and UKB traits from pheWAS analysis.	Supplementary Table 8. Results of genetic correlation between IS and UKB traits from pheWAS analysis.	Supplementary Table 8. Results of genetic correlation between IS and UKB traits from pheWAS analysis.	Supplementary Table 8. Results of genetic correlation between IS and UKB traits from pheWAS analysis.	Supplementary Table 8. Results of genetic correlation between IS and UKB traits from pheWAS analysis.	Supplementary Table 8. Results of genetic correlation between IS and UKB traits from pheWAS analysis.	Supplementary Table 8. Results of genetic correlation between IS and UKB traits from pheWAS analysis.	Supplementary Table 8. Results of genetic correlation between IS and UKB traits from pheWAS analysis.	Supplementary Table 8. Results of genetic correlation between IS and UKB traits from pheWAS analysis.	Supplementary Table 8. Results of genetic correlation between IS and UKB traits from pheWAS analysis.	Supplementary Table 8. Results of genetic correlation between IS and UKB traits from pheWAS analysis.	Supplementary Table 8. Results of genetic correlation between IS and UKB traits from pheWAS analysis.	Supplementary Table 8. Results of genetic correlation between IS and UKB traits from pheWAS analysis.	Supplementary Table 8. Results of genetic correlation between IS and UKB traits from pheWAS analysis.	Supplementary Table 8. Results of genetic correlation between IS and UKB traits from pheWAS analysis.	Supplementary Table 8. Results of genetic correlation between IS and UKB traits from pheWAS analysis.	Supplementary Table 8. Results of genetic correlation between IS and UKB traits from pheWAS analysis.	Supplementary Table 8. Results of genetic correlation between IS and UKB traits from pheWAS analysis.	Supplementary Table 8. Results of genetic correlation between IS and UKB traits from pheWAS analysis.	Supplementary Table 8. Results of genetic correlation between IS and UKB traits from pheWAS analysis.	Supplementary Table 8. Results of genetic correlation between IS and UKB traits from pheWAS analysis.	Supplementary Table 8. Results of genetic correlation between IS and UKB traits from pheWAS analysis.	Supplementary Table 8. Results of genetic correlation between IS and UKB traits from pheWAS analysis.	Supplementary Table 8. Results of genetic correlation between IS and UKB traits from pheWAS analysis.	Supplementary Table 8. Results of genetic correlation between IS and UKB traits from pheWAS analysis.	Supplementary Table 8. Results of genetic correlation between IS and UKB traits from pheWAS analysis.	Supplementary Table 8. Results of genetic correlation between IS and UKB traits from pheWAS analysis.	Supplementary Table 8. Results of genetic correlation between IS and UKB traits from pheWAS analysis.	Supplementary Table 8. Results of genetic correlation between IS and UKB traits from pheWAS analysis.	Supplementary Table 8. Results of genetic correlation between IS and UKB traits from pheWAS analysis.	Supplementary Table 8. Results of genetic correlation between IS and UKB traits from pheWAS analysis.	Supplementary Table 8. Results of genetic correlation between IS and UKB traits from pheWAS analysis.	Supplementary Table 8. Results of genetic correlation between IS and UKB traits from pheWAS analysis.	Supplementary Table 8. Results of genetic correlation between IS and UKB traits from pheWAS analysis.	Supplementary Table 8. Results of genetic correlation between IS and UKB traits from pheWAS analysis.	Supplementary Table 8. Results of genetic correlation between IS and UKB traits from pheWAS analysis.	Supplementary Table 8. Results of genetic correlation between IS and UKB traits from pheWAS analysis.	Supplementary Table 8. Results of genetic correlation between IS and UKB traits from pheWAS analysis.	Supplementary Table 8. Results of genetic correlation between IS and UKB traits from pheWAS analysis.	Supplementary Table 8. Results of genetic correlation between IS and UKB traits from pheWAS analysis.	Supplementary Table 8. Results of genetic correlation between IS and UKB traits from pheWAS analysis.	Supplementary Table 8. Results of genetic correlation between IS and UKB traits from pheWAS analysis.	Supplementary Table 8. Results of genetic correlation between IS and UKB traits from pheWAS analysis.	Supplementary Table 8. Results of genetic correlation between IS and UKB traits from pheWAS analysis.	Supplementary Table 8. Results of genetic correlation between IS and UKB traits from pheWAS analysis.	Supplementary Table 8. Results of genetic correlation between IS and UKB traits from pheWAS analysis.	Supplementary Table 8. Results of genetic correlation between IS and UKB traits from pheWAS analysis.	Supplementary Table 8. Results of genetic correlation between IS and UKB traits from pheWAS analysis.	Supplementary Table 8. Results of genetic correlation between IS and UKB traits from pheWAS analysis.	Supplementary Table 8. Results of genetic correlation between IS and UKB traits from pheWAS analysis.	Supplementary Table 8. Results of genetic correlation between IS and UKB traits from pheWAS analysis.	Supplementary Table 8. Results of genetic correlation between IS and UKB traits from pheWAS analysis.	Supplementary Table 8. Results of genetic correlation between IS and UKB traits from pheWAS analysis.	Supplementary Table 8. Results of genetic correlation between IS and UKB traits from pheWAS analysis.	Supplementary Table 8. Results of genetic correlation between IS and UKB traits from pheWAS analysis.	Supplementary Table 8. Results of genetic correlation between IS and UKB traits from pheWAS analysis.	Supplementary Table 8. Results of genetic correlation between IS and UKB traits from pheWAS analysis.	Supplementary Table 8. Results of genetic correlation between IS and UKB traits from pheWAS analysis.	Supplementary Table 8. Results of genetic correlation between IS and UKB traits from pheWAS analysis.	Supplementary Table 8. Results of genetic correlation between IS and UKB traits from pheWAS analysis.	Supplementary Table 8. Results of genetic correlation between IS and UKB traits from pheWAS analysis.	Supplementary Table 8. Results of genetic correlation between IS and UKB traits from pheWAS analysis.	Supplementary Table 8. Results of genetic correlation between IS and UKB traits from pheWAS analysis.	Supplementary Table 8. Results of genetic correlation between IS and UKB traits from pheWAS analysis.	Supplementary Table 8. Results of genetic correlation between IS and UKB traits from pheWAS analysis.	Supplementary Table 8. Results of genetic correlation between IS and UKB traits from pheWAS analysis.	Supplementary Table 8. Results of genetic correlation between IS and UKB traits from pheWAS analysis.	Supplementary Table 8. Results of genetic correlation between IS and UKB traits from pheWAS analysis.	Supplementary Table 8. Results of genetic correlation between IS and UKB traits from pheWAS analysis.	Supplementary Table 8. Results of genetic correlation between IS and UKB traits from pheWAS analysis.	Supplementary Table 8. Results of genetic correlation between IS and UKB traits from pheWAS analysis.	Supplementary Table 8. Results of genetic correlation between IS and UKB traits from pheWAS analysis.	Supplementary Table 8. Results of genetic correlation between IS and UKB traits from pheWAS analysis.	Supplementary Table 8. Results of genetic correlation between IS and UKB traits from pheWAS analysis.	Supplementary Table 8. Results of genetic correlation between IS and UKB traits from pheWAS analysis.	Supplementary Table 8. Results of genetic correlation between IS and UKB traits from pheWAS analysis.	Supplementary Table 8. Results of genetic correlation between IS and UKB traits from pheWAS analysis.	Supplementary Table 8. Results of genetic correlation between IS and UKB traits from pheWAS analysis.	Supplementary Table 8. Results of genetic correlation between IS and UKB traits from pheWAS analysis.	Supplementary Table 8. Results of genetic correlation between IS and UKB traits from pheWAS analysis.	Supplementary Table 8. Results of genetic correlation between IS and UKB traits from pheWAS analysis.	Supplementary Table 8. Results of genetic correlation between IS and UKB traits from pheWAS analysis.	Supplementary Table 8. Results of genetic correlation between IS and UKB traits from pheWAS analysis.	Supplementary Table 8. Results of genetic correlation between IS and UKB traits from pheWAS analysis.	Supplementary Table 8. Results of genetic correlation between IS and UKB traits from pheWAS analysis.	Supplementary Table 8. Results of genetic correlation between IS and UKB traits from pheWAS analysis.	Supplementary Table 8. Results of genetic correlation between IS and UKB traits from pheWAS analysis.	Supplementary Table 8. Results of genetic correlation between IS and UKB traits from pheWAS analysis.	Supplementary Table 8. Results of genetic correlation between IS and UKB traits from pheWAS analysis.	Supplementary Table 8. Results of genetic correlation between IS and UKB traits from pheWAS analysis.	Supplementary Table 8. Results of genetic correlation between IS and UKB traits from pheWAS analysis.	Supplementary Table 8. Results of genetic correlation between IS and UKB traits from pheWAS analysis.	Supplementary Table 8. Results of genetic correlation between IS and UKB traits from pheWAS analysis.	Supplementary Table 8. Results of genetic correlation between IS and UKB traits from pheWAS analysis.	Supplementary Table 8. Results of genetic correlation between IS and UKB traits from pheWAS analysis.	Supplementary Table 8. Results of genetic correlation between IS and UKB traits from pheWAS analysis.	Supplementary Table 8. Results of genetic correlation between IS and UKB traits from pheWAS analysis.	Supplementary Table 8. Results of genetic correlation between IS and UKB traits from pheWAS analysis.	Supplementary Table 8. Results of genetic correlation between IS and UKB traits from pheWAS analysis.	Supplementary Table 8. Results of genetic correlation between IS and UKB traits from pheWAS analysis.	Supplementary Table 8. Results of genetic correlation between IS and UKB traits from pheWAS analysis.	Supplementary Table 8. Results of genetic correlation between IS and UKB traits from pheWAS analysis.	Supplementary Table 8. Results of genetic correlation between IS and UKB traits from pheWAS analysis.	Supplementary Table 8. Results of genetic correlation between IS and UKB traits from pheWAS analysis.	Supplementary Table 8. Results of genetic correlation between IS and UKB traits from pheWAS analysis.	Supplementary Table 8. Results of genetic correlation between IS and UKB traits from pheWAS analysis.	Supplementary Table 8. Results of genetic correlation between IS and UKB traits from pheWAS analysis.	Supplementary Table 8. Results of genetic correlation between IS and UKB traits from pheWAS analysis.	Supplementary Table 8. Results of genetic correlation between IS and UKB traits from pheWAS analysis.	Supplementary Table 8. Results of genetic correlation between IS and UKB traits from pheWAS analysis.	Supplementary Table 8. Results of genetic correlation between IS and UKB traits from pheWAS analysis.	Supplementary Table 8. Results of genetic correlation between IS and UKB traits from pheWAS analysis.	Supplementary Table 8. Results of genetic correlation between IS and UKB traits from pheWAS analysis.	Supplementary Table 8. Results of genetic correlation between IS and UKB traits from pheWAS analysis.	Supplementary Table 8. Results of genetic correlation between IS and UKB traits from pheWAS analysis.	Supplementary Table 8. Results of genetic correlation between IS and UKB traits from pheWAS analysis.	Supplementary Table 8. Results of genetic correlation between IS and UKB traits from pheWAS analysis.	Supplementary Table 8. Results of genetic correlation between IS and UKB traits from pheWAS analysis.	Supplementary Table 8. Results of genetic correlation between IS and UKB traits from pheWAS analysis.	Supplementary Table 8. Results of genetic correlation between IS and UKB traits from pheWAS analysis.	Supplementary Table 8. Results of genetic correlation between IS and UKB traits from pheWAS analysis.	Supplementary Table 8. Results of genetic correlation between IS and UKB traits from pheWAS analysis.	Supplementary Table 8. Results of genetic correlation between IS and UKB traits from pheWAS analysis.	Supplementary Table 8. Results of genetic correlation between IS and UKB traits from pheWAS analysis.	Supplementary Table 8. Results of genetic correlation between IS and UKB traits from pheWAS analysis.	Supplementary Table 8. Results of genetic correlation between IS and UKB traits from pheWAS analysis.	Supplementary Table 8. Results of genetic correlation between IS and UKB traits from pheWAS analysis.	Supplementary Table 8. Results of genetic correlation between IS and UKB traits from pheWAS analysis.	Supplementary Table 8. Results of genetic correlation between IS and UKB traits from pheWAS analysis.	Supplementary Table 8. Results of genetic correlation between IS and UKB traits from pheWAS analysis.	Supplementary Table 8. Results of genetic correlation between IS and UKB traits from pheWAS analysis.	Supplementary Table 8. Results of genetic correlation between IS and UKB traits from pheWAS analysis.	Supplementary Table 8. Results of genetic correlation between IS and UKB traits from pheWAS analysis.	Supplementary Table 8. Results of genetic correlation between IS and UKB traits from pheWAS analysis.	Supplementary Table 8. Results of genetic correlation between IS and UKB traits from pheWAS analysis.	Supplementary Table 8. Results of genetic correlation between IS and UKB traits from pheWAS analysis.	Supplementary Table 8. Results of genetic correlation between IS and UKB traits from pheWAS analysis.	Supplementary Table 8. Results of genetic correlation between IS and UKB traits from pheWAS analysis.	Supplementary Table 8. Results of genetic correlation between IS and UKB traits from pheWAS analysis.	Supplementary Table 8. Results of genetic correlation between IS and UKB traits from pheWAS analysis.	Supplementary Table 8. Results of genetic correlation between IS and UKB traits from pheWAS analysis.	Supplementary Table 8. Results of genetic correlation between IS and UKB traits from pheWAS analysis.	Supplementary Table 8. Results of genetic correlation between IS and UKB traits from pheWAS analysis.	Supplementary Table 8. Results of genetic correlation between IS and UKB traits from pheWAS analysis.	Supplementary Table 8. Results of genetic correlation between IS and UKB traits from pheWAS analysis.	Supplementary Table 8. Results of genetic correlation between IS and UKB traits from pheWAS analysis.	Supplementary Table 8. Results of genetic correlation between IS and UKB traits from pheWAS analysis.	Supplementary Table 8. Results of genetic correlation between IS and UKB traits from pheWAS analysis.	Supplementary Table 8. Results of genetic correlation between IS and UKB traits from pheWAS analysis.	Supplementary Table 8. Results of genetic correlation between IS and UKB traits from pheWAS analysis.	Supplementary Table 8. Results of genetic correlation between IS and UKB traits from pheWAS analysis.	Supplementary Table 8. Results of genetic correlation between IS and UKB traits from pheWAS analysis.	Supplementary Table 8. Results of genetic correlation between IS and UKB traits from pheWAS analysis.	Supplementary Table 8. Results of genetic correlation between IS and UKB traits from pheWAS analysis.	Supplementary Table 8. Results of genetic correlation between IS and UKB traits from pheWAS analysis.	Supplementary Table 8. Results of genetic correlation between IS and UKB traits from pheWAS analysis.	Supplementary Table 8. Results of genetic correlation between IS and UKB traits from pheWAS analysis.	Supplementary Table 8. Results of genetic correlation between IS and UKB traits from pheWAS analysis.	Supplementary Table 8. Results of genetic correlation between IS and UKB traits from pheWAS analysis.	Supplementary Table 8. Results of genetic correlation between IS and UKB traits from pheWAS analysis.	Supplementary Table 8. Results of genetic correlation between IS and UKB traits from pheWAS analysis.	Supplementary Table 8. Results of genetic correlation between IS and UKB traits from pheWAS analysis.	Supplementary Table 8. Results of genetic correlation between IS and UKB traits from pheWAS analysis.	Supplementary Table 8. Results of genetic correlation between IS and UKB traits from pheWAS analysis.	Supplementary Table 8. Results of genetic correlation between IS and UKB traits from pheWAS analysis.	Supplementary Table 8. Results of genetic correlation between IS and UKB traits from pheWAS analysis.	Supplementary Table 8. Results of genetic correlation between IS and UKB traits from pheWAS analysis.	Supplementary Table 8. Results of genetic correlation between IS and UKB traits from pheWAS analysis.	Supplementary Table 8. Results of genetic correlation between IS and UKB traits from pheWAS analysis.	Supplementary Table 8. Results of genetic correlation between IS and UKB traits from pheWAS analysis.	Supplementary Table 8. Results of genetic correlation between IS and UKB traits from pheWAS analysis.	Supplementary Table 8. Results of genetic correlation between IS and UKB traits from pheWAS analysis.	Supplementary Table 8. Results of genetic correlation between IS and UKB traits from pheWAS analysis.	Supplementary Table 8. Results of genetic correlation between IS and UKB traits from pheWAS analysis.	Supplementary Table 8. Results of genetic correlation between IS and UKB traits from pheWAS analysis.	Supplementary Table 8. Results of genetic correlation between IS and UKB traits from pheWAS analysis.	Supplementary Table 8. Results of genetic correlation between IS and UKB traits from pheWAS analysis.	Supplementary Table 8. Results of genetic correlation between IS and UKB traits from pheWAS analysis.	Supplementary Table 8. Results of genetic correlation between IS and UKB traits from pheWAS analysis.	Supplementary Table 8. Results of genetic correlation between IS and UKB traits from pheWAS analysis.	Supplementary Table 8. Results of genetic correlation between IS and UKB traits from pheWAS analysis.	Supplementary Table 8. Results of genetic correlation between IS and UKB traits from pheWAS analysis.	Supplementary Table 8. Results of genetic correlation between IS and UKB traits from pheWAS analysis.	Supplementary Table 8. Results of genetic correlation between IS and UKB traits from pheWAS analysis.	Supplementary Table 8. Results of genetic correlation between IS and UKB traits from pheWAS analysis.	Supplementary Table 8. Results of genetic correlation between IS and UKB traits from pheWAS analysis.	Supplementary Table 8. Results of genetic correlation between IS and UKB traits from pheWAS analysis.	Supplementary Table 8. Results of genetic correlation between IS and UKB traits from pheWAS analysis.	Supplementary Table 8. Results of genetic correlation between IS and UKB traits from pheWAS analysis.	Supplementary Table 8. Results of genetic correlation between IS and UKB traits from pheWAS analysis.	Supplementary Table 8. Results of genetic correlation between IS and UKB traits from pheWAS analysis.	Supplementary Table 8. Results of genetic correlation between IS and UKB traits from pheWAS analysis.	Supplementary Table 8. Results of genetic correlation between IS and UKB traits from pheWAS analysis.	Supplementary Table 8. Results of genetic correlation between IS and UKB traits from pheWAS analysis.	Supplementary Table 8. Results of genetic correlation between IS and UKB traits from pheWAS analysis.	Supplementary Table 8. Results of genetic correlation between IS and UKB traits from pheWAS analysis.	Supplementary Table 8. Results of genetic correlation between IS and UKB traits from pheWAS analysis.	Supplementary Table 8. Results of genetic correlation between IS and UKB traits from pheWAS analysis.	Supplementary Table 8. Results of genetic correlation between IS and UKB traits from pheWAS analysis.	Supplementary Table 8. Results of genetic correlation between IS and UKB traits from pheWAS analysis.	Supplementary Table 8. Results of genetic correlation between IS and UKB traits from pheWAS analysis.	Supplementary Table 8. Results of genetic correlation between IS and UKB traits from pheWAS analysis.	Supplementary Table 8. Results of genetic correlation between IS and UKB traits from pheWAS analysis.	Supplementary Table 8. Results of genetic correlation between IS and UKB traits from pheWAS analysis.	Supplementary Table 8. Results of genetic correlation between IS and UKB traits from pheWAS analysis.	Supplementary Table 8. Results of genetic correlation between IS and UKB traits from pheWAS analysis.	Supplementary Table 8. Results of genetic correlation between IS and UKB traits from pheWAS analysis.	Supplementary Table 8. Results of genetic correlation between IS and UKB traits from pheWAS analysis.	Supplementary Table 8. Results of genetic correlation between IS and UKB traits from pheWAS analysis.	Supplementary Table 8. Results of genetic correlation between IS and UKB traits from pheWAS analysis.	Supplementary Table 8. Results of genetic correlation between IS and UKB traits from pheWAS analysis.	Supplementary Table 8. Results of genetic correlation between IS and UKB traits from pheWAS analysis.	Supplementary Table 8. Results of genetic correlation between IS and UKB traits from pheWAS analysis.	Supplementary Table 8. Results of genetic correlation between IS and UKB traits from pheWAS analysis.	Supplementary Table 8. Results of genetic correlation between IS and UKB traits from pheWAS analysis.	Supplementary Table 8. Results of genetic correlation between IS and UKB traits from pheWAS analysis.	Supplementary Table 8. Results of genetic correlation between IS and UKB traits from pheWAS analysis.	Supplementary Table 8. Results of genetic correlation between IS and UKB traits from pheWAS analysis.	Supplementary Table 8. Results of genetic correlation between IS and UKB traits from pheWAS analysis.	Supplementary Table 8. Results of genetic correlation between IS and UKB traits from pheWAS analysis.	Supplementary Table 8. Results of genetic correlation between IS and UKB traits from pheWAS analysis.	Supplementary Table 8. Results of genetic correlation between IS and UKB traits from pheWAS analysis.	Supplementary Table 8. Results of genetic correlation between IS and UKB traits from pheWAS analysis.	Supplementary Table 8. Results of genetic correlation between IS and UKB traits from pheWAS analysis.	Supplementary Table 8. Results of genetic correlation between IS and UKB traits from pheWAS analysis.	Supplementary Table 8. Results of genetic correlation between IS and UKB traits from pheWAS analysis.	Supplementary Table 8. Results of genetic correlation between IS and UKB traits from pheWAS analysis.	Supplementary Table 8. Results of genetic correlation between IS and UKB traits from pheWAS analysis.	Supplementary Table 8. Results of genetic correlation between IS and UKB traits from pheWAS analysis.	Supplementary Table 8. Results of genetic correlation between IS and UKB traits from pheWAS analysis.	Supplementary Table 8. Results of genetic correlation between IS and UKB traits from pheWAS analysis.	Supplementary Table 8. Results of genetic correlation between IS and UKB traits from pheWAS analysis.	Supplementary Table 8. Results of genetic correlation between IS and UKB traits from pheWAS analysis.	Supplementary Table 8. Results of genetic correlation between IS and UKB traits from pheWAS analysis.	Supplementary Table 8. Results of genetic correlation between IS and UKB traits from pheWAS analysis.	Supplementary Table 8. Results of genetic correlation between IS and UKB traits from pheWAS analysis.	Supplementary Table 8. Results of genetic correlation between IS and UKB traits from pheWAS analysis.	Supplementary Table 8. Results of genetic correlation between IS and UKB traits from pheWAS analysis.	Supplementary Table 8. Results of genetic correlation between IS and UKB traits from pheWAS analysis.	Supplementary Table 8. Results of genetic correlation between IS and UKB traits from pheWAS analysis.	Supplementary Table 8. Results of genetic correlation between IS and UKB traits from pheWAS analysis.	Supplementary Table 8. Results of genetic correlation between IS and UKB traits from pheWAS analysis.	Supplementary Table 8. Results of genetic correlation between IS and UKB traits from pheWAS analysis.	Supplementary Table 8. Results of genetic correlation between IS and UKB traits from pheWAS analysis.	Supplementary Table 8. Results of genetic correlation between IS and UKB traits from pheWAS analysis.	Supplementary Table 8. Results of genetic correlation between IS and UKB traits from pheWAS analysis.	Supplementary Table 8. Results of genetic correlation between IS and UKB traits from pheWAS analysis.	Supplementary Table 8. Results of genetic correlation between IS and UKB traits from pheWAS analysis.	Supplementary Table 8. Results of genetic correlation between IS and UKB traits from pheWAS analysis.	Supplementary Table 8. Results of genetic correlation between IS and UKB traits from pheWAS analysis.	Supplementary Table 8. Results of genetic correlation between IS and UKB traits from pheWAS analysis.	Supplementary Table 8. Results of genetic correlation between IS and UKB traits from pheWAS analysis.	Supplementary Table 8. Results of genetic correlation between IS and UKB traits from pheWAS analysis.	Supplementary Table 8. Results of genetic correlation between IS and UKB traits from pheWAS analysis.	Supplementary Table 8. Results of genetic correlation between IS and UKB traits from pheWAS analysis.	Supplementary Table 8. Results of genetic correlation between IS and UKB traits from pheWAS analysis.	Supplementary Table 8. Results of genetic correlation between IS and UKB traits from pheWAS analysis.	Supplementary Table 8. Results of genetic correlation between IS and UKB traits from pheWAS analysis.	Supplementary Table 8. Results of genetic correlation between IS and UKB traits from pheWAS analysis.	Supplementary Table 8. Results of genetic correlation between IS and UKB traits from pheWAS analysis.	Supplementary Table 8. Results of genetic correlation between IS and UKB traits from pheWAS analysis.	Supplementary Table 8. Results of genetic correlation between IS and UKB traits from pheWAS analysis.	Supplementary Table 8. Results of genetic correlation between IS and UKB traits from pheWAS analysis.	Supplementary Table 8. Results of genetic correlation between IS and UKB traits from pheWAS analysis.	Supplementary Table 8. Results of genetic correlation between IS and UKB traits from pheWAS analysis.	Supplementary Table 8. Results of genetic correlation between IS and UKB traits from pheWAS analysis.	Supplementary Table 8. Results of genetic correlation between IS and UKB traits from pheWAS analysis.	Supplementary Table 8. Results of genetic correlation between IS and UKB traits from pheWAS analysis.	Supplementary Table 8. Results of genetic correlation between IS and UKB traits from pheWAS analysis.	Supplementary Table 8. Results of genetic correlation between IS and UKB traits from pheWAS analysis.	Supplementary Table 8. Results of genetic correlation between IS and UKB traits from pheWAS analysis.	Supplementary Table 8. Results of genetic correlation between IS and UKB traits from pheWAS analysis.	Supplementary Table 8. Results of genetic correlation between IS and UKB traits from pheWAS analysis.	Supplementary Table 8. Results of genetic correlation between IS and UKB traits from pheWAS analysis.	Supplementary Table 8. Results of genetic correlation between IS and UKB traits from pheWAS analysis.	Supplementary Table 8. Results of genetic correlation between IS and UKB traits from pheWAS analysis.	Supplementary Table 8. Results of genetic correlation between IS and UKB traits from pheWAS analysis.	Supplementary Table 8. Results of genetic correlation between IS and UKB traits from pheWAS analysis.	Supplementary Table 8. Results of genetic correlation between IS and UKB traits from pheWAS analysis.	Supplementary Table 8. Results of genetic correlation between IS and UKB traits from pheWAS analysis.	Supplementary Table 8. Results of genetic correlation between IS and UKB traits from pheWAS analysis.	Supplementary Table 8. Results of genetic correlation between IS and UKB traits from pheWAS analysis.	Supplementary Table 8. Results of genetic correlation between IS and UKB traits from pheWAS analysis.	Supplementary Table 8. Results of genetic correlation between IS and UKB traits from pheWAS analysis.	Supplementary Table 8. Results of genetic correlation between IS and UKB traits from pheWAS analysis.	Supplementary Table 8. Results of genetic correlation between IS and UKB traits from pheWAS analysis.	Supplementary Table 8. Results of genetic correlation between IS and UKB traits from pheWAS analysis.	Supplementary Table 8. Results of genetic correlation between IS and UKB traits from pheWAS analysis.	Supplementary Table 8. Results of genetic correlation between IS and UKB traits from pheWAS analysis.	Supplementary Table 8. Results of genetic correlation between IS and UKB traits from pheWAS analysis.	Supplementary Table 8. Results of genetic correlation between IS and UKB traits from pheWAS analysis.	Supplementary Table 8. Results of genetic correlation between IS and UKB traits from pheWAS analysis.	Supplementary Table 8. Results of genetic correlation between IS and UKB traits from pheWAS analysis.	Supplementary Table 8. Results of genetic correlation between IS and UKB traits from pheWAS analysis.	Supplementary Table 8. Results of genetic correlation between IS and UKB traits from pheWAS analysis.	Supplementary Table 8. Results of genetic correlation between IS and UKB traits from pheWAS analysis.	Supplementary Table 8. Results of genetic correlation between IS and UKB traits from pheWAS analysis.	Supplementary Table 8. Results of genetic correlation between IS and UKB traits from pheWAS analysis.	Supplementary Table 8. Results of genetic correlation between IS and UKB traits from pheWAS analysis.	Supplementary Table 8. Results of genetic correlation between IS and UKB traits from pheWAS analysis.	Supplementary Table 8. Results of genetic correlation between IS and UKB traits from pheWAS analysis.	Supplementary Table 8. Results of genetic correlation between IS and UKB traits from pheWAS analysis.	Supplementary Table 8. Results of genetic correlation between IS and UKB traits from pheWAS analysis.	Supplementary Table 8. Results of genetic correlation between IS and UKB traits from pheWAS analysis.	Supplementary Table 8. Results of genetic correlation between IS and UKB traits from pheWAS analysis.	Supplementary Table 8. Results of genetic correlation between IS and UKB traits from pheWAS analysis.	Supplementary Table 8. Results of genetic correlation between IS and UKB traits from pheWAS analysis.	Supplementary Table 8. Results of genetic correlation between IS and UKB traits from pheWAS analysis.	Supplementary Table 8. Results of genetic correlation between IS and UKB traits from pheWAS analysis.	Supplementary Table 8. Results of genetic correlation between IS and UKB traits from pheWAS analysis.	Supplementary Table 8. Results of genetic correlation between IS and UKB traits from pheWAS analysis.	Supplementary Table 8. Results of genetic correlation between IS and UKB traits from pheWAS analysis.	Supplementary Table 8. Results of genetic correlation between IS and UKB traits from pheWAS analysis.	Supplementary Table 8. Results of genetic correlation between IS and UKB traits from pheWAS analysis.	Supplementary Table 8. Results of genetic correlation between IS and UKB traits from pheWAS analysis.	Supplementary Table 8. Results of genetic correlation between IS and UKB traits from pheWAS analysis.	Supplementary Table 8. Results of genetic correlation between IS and UKB traits from pheWAS analysis.	Supplementary Table 8. Results of genetic correlation between IS and UKB traits from pheWAS analysis.	Supplementary Table 8. Results of genetic correlation between IS and UKB traits from pheWAS analysis.	Supplementary Table 8. Results of genetic correlation between IS and UKB traits from pheWAS analysis.	Supplementary Table 8. Results of genetic correlation between IS and UKB traits from pheWAS analysis.	Supplementary Table 8. Results of genetic correlation between IS and UKB traits from pheWAS analysis.	Supplementary Table 8. Results of genetic correlation between IS and UKB traits from pheWAS analysis.	Supplementary Table 8. Results of genetic correlation between IS and UKB traits from pheWAS analysis.	Supplementary Table 8. Results of genetic correlation between IS and UKB traits from pheWAS analysis.	Supplementary Table 8. Results of genetic correlation between IS and UKB traits from pheWAS analysis.	Supplementary Table 8. Results of genetic correlation between IS and UKB traits from pheWAS analysis.	Supplementary Table 8. Results of genetic correlation between IS and UKB traits from pheWAS analysis.	Supplementary Table 8. Results of genetic correlation between IS and UKB traits from pheWAS analysis.	Supplementary Table 8. Results of genetic correlation between IS and UKB traits from pheWAS analysis.	Supplementary Table 8. Results of genetic correlation between IS and UKB traits from pheWAS analysis.	Supplementary Table 8. Results of genetic correlation between IS and UKB traits from pheWAS analysis.	Supplementary Table 8. Results of genetic correlation between IS and UKB traits from pheWAS analysis.	Supplementary Table 8. Results of genetic correlation between IS and UKB traits from pheWAS analysis.	Supplementary Table 8. Results of genetic correlation between IS and UKB traits from pheWAS analysis.	Supplementary Table 8. Results of genetic correlation between IS and UKB traits from pheWAS analysis.	Supplementary Table 8. Results of genetic correlation between IS and UKB traits from pheWAS analysis.	Supplementary Table 8. Results of genetic correlation between IS and UKB traits from pheWAS analysis.	Supplementary Table 8. Results of genetic correlation between IS and UKB traits from pheWAS analysis.	Supplementary Table 8. Results of genetic correlation between IS and UKB traits from pheWAS analysis.	Supplementary Table 8. Results of genetic correlation between IS and UKB traits from pheWAS analysis.	Supplementary Table 8. Results of genetic correlation between IS and UKB traits from pheWAS analysis.	Supplementary Table 8. Results of genetic correlation between IS and UKB traits from pheWAS analysis.	Supplementary Table 8. Results of genetic correlation between IS and UKB traits from pheWAS analysis.	Supplementary Table 8. Results of genetic correlation between IS and UKB traits from pheWAS analysis.	Supplementary Table 8. Results of genetic correlation between IS and UKB traits from pheWAS analysis.	Supplementary Table 8. Results of genetic correlation between IS and UKB traits from pheWAS analysis.	Supplementary Table 8. Results of genetic correlation between IS and UKB traits from pheWAS analysis.	Supplementary Table 8. Results of genetic correlation between IS and UKB traits from pheWAS analysis.	Supplementary Table 8. Results of genetic correlation between IS and UKB traits from pheWAS analysis.	Supplementary Table 8. Results of genetic correlation between IS and UKB traits from pheWAS analysis.	Supplementary Table 8. Results of genetic correlation between IS and UKB traits from pheWAS analysis.	Supplementary Table 8. Results of genetic correlation between IS and UKB traits from pheWAS analysis.	Supplementary Table 8. Results of genetic correlation between IS and UKB traits from pheWAS analysis.	Supplementary Table 8. Results of genetic correlation between IS and UKB traits from pheWAS analysis.	Supplementary Table 8. Results of genetic correlation between IS and UKB traits from pheWAS analysis.	Supplementary Table 8. Results of genetic correlation between IS and UKB traits from pheWAS analysis.	Supplementary Table 8. Results of genetic correlation between IS and UKB traits from pheWAS analysis.	Supplementary Table 8. Results of genetic correlation between IS and UKB traits from pheWAS analysis.	Supplementary Table 8. Results of genetic correlation between IS and UKB traits from pheWAS analysis.	Supplementary Table 8. Results of genetic correlation between IS and UKB traits from pheWAS analysis.	Supplementary Table 8. Results of genetic correlation between IS and UKB traits from pheWAS analysis.	Supplementary Table 8. Results of genetic correlation between IS and UKB traits from pheWAS analysis.	Supplementary Table 8. Results of genetic correlation between IS and UKB traits from pheWAS analysis.	Supplementary Table 8. Results of genetic correlation between IS and UKB traits from pheWAS analysis.	Supplementary Table 8. Results of genetic correlation between IS and UKB traits from pheWAS analysis.	Supplementary Table 8. Results of genetic correlation between IS and UKB traits from pheWAS analysis.	Supplementary Table 8. Results of genetic correlation between IS and UKB traits from pheWAS analysis.	Supplementary Table 8. Results of genetic correlation between IS and UKB traits from pheWAS analysis.	Supplementary Table 8. Results of genetic correlation between IS and UKB traits from pheWAS analysis.	Supplementary Table 8. Results of genetic correlation between IS and UKB traits from pheWAS analysis.	Supplementary Table 8. Results of genetic correlation between IS and UKB traits from pheWAS analysis.	Supplementary Table 8. Results of genetic correlation between IS and UKB traits from pheWAS analysis.	Supplementary Table 8. Results of genetic correlation between IS and UKB traits from pheWAS analysis.	Supplementary Table 8. Results of genetic correlation between IS and UKB traits from pheWAS analysis.	Supplementary Table 8. Results of genetic correlation between IS and UKB traits from pheWAS analysis.	Supplementary Table 8. Results of genetic correlation between IS and UKB traits from pheWAS analysis.	Supplementary Table 8. Results of genetic correlation between IS and UKB traits from pheWAS analysis.	Supplementary Table 8. Results of genetic correlation between IS and UKB traits from pheWAS analysis.	Supplementary Table 8. Results of genetic correlation between IS and UKB traits from pheWAS analysis.	Supplementary Table 8. Results of genetic correlation between IS and UKB traits from pheWAS analysis.	Supplementary Table 8. Results of genetic correlation between IS and UKB traits from pheWAS analysis.	Supplementary Table 8. Results of genetic correlation between IS and UKB traits from pheWAS analysis.	Supplementary Table 8. Results of genetic correlation between IS and UKB traits from pheWAS analysis.	Supplementary Table 8. Results of genetic correlation between IS and UKB traits from pheWAS analysis.	Supplementary Table 8. Results of genetic correlation between IS and UKB traits from pheWAS analysis.	Supplementary Table 8. Results of genetic correlation between IS and UKB traits from pheWAS analysis.	Supplementary Table 8. Results of genetic correlation between IS and UKB traits from pheWAS analysis.	Supplementary Table 8. Results of genetic correlation between IS and UKB traits from pheWAS analysis.	Supplementary Table 8. Results of genetic correlation between IS and UKB traits from pheWAS analysis.	Supplementary Table 8. Results of genetic correlation between IS and UKB traits from pheWAS analysis.	Supplementary Table 8. Results of genetic correlation between IS and UKB traits from pheWAS analysis.	Supplementary Table 8. Results of genetic correlation between IS and UKB traits from pheWAS analysis.	Supplementary Table 8. Results of genetic correlation between IS and UKB traits from pheWAS analysis.	Supplementary Table 8. Results of genetic correlation between IS and UKB traits from pheWAS analysis.	Supplementary Table 8. Results of genetic correlation between IS and UKB traits from pheWAS analysis.	Supplementary Table 8. Results of genetic correlation between IS and UKB traits from pheWAS analysis.	Supplementary Table 8. Results of genetic correlation between IS and UKB traits from pheWAS analysis.	Supplementary Table 8. Results of genetic correlation between IS and UKB traits from pheWAS analysis.	Supplementary Table 8. Results of genetic correlation between IS and UKB traits from pheWAS analysis.	Supplementary Table 8. Results of genetic correlation between IS and UKB traits from pheWAS analysis.	Supplementary Table 8. Results of genetic correlation between IS and UKB traits from pheWAS analysis.	Supplementary Table 8. Results of genetic correlation between IS and UKB traits from pheWAS analysis.	Supplementary Table 8. Results of genetic correlation between IS and UKB traits from pheWAS analysis.	Supplementary Table 8. Results of genetic correlation between IS and UKB traits from pheWAS analysis.	Supplementary Table 8. Results of genetic correlation between IS and UKB traits from pheWAS analysis.	Supplementary Table 8. Results of genetic correlation between IS and UKB traits from pheWAS analysis.	Supplementary Table 8. Results of genetic correlation between IS and UKB traits from pheWAS analysis.	Supplementary Table 8. Results of genetic correlation between IS and UKB traits from pheWAS analysis.	Supplementary Table 8. Results of genetic correlation between IS and UKB traits from pheWAS analysis.	Supplementary Table 8. Results of genetic correlation between IS and UKB traits from pheWAS analysis.	Supplementary Table 8. Results of genetic correlation between IS and UKB traits from pheWAS analysis.	Supplementary Table 8. Results of genetic correlation between IS and UKB traits from pheWAS analysis.	Supplementary Table 8. Results of genetic correlation between IS and UKB traits from pheWAS analysis.	Supplementary Table 8. Results of genetic correlation between IS and UKB traits from pheWAS analysis.	Supplementary Table 8. Results of genetic correlation between IS and UKB traits from pheWAS analysis.	Supplementary Table 8. Results of genetic correlation between IS and UKB traits from pheWAS analysis.	Supplementary Table 8. Results of genetic correlation between IS and UKB traits from pheWAS analysis.	Supplementary Table 8. Results of genetic correlation between IS and UKB traits from pheWAS analysis.	Supplementary Table 8. Results of genetic correlation between IS and UKB traits from pheWAS analysis.	Supplementary Table 8. Results of genetic correlation between IS and UKB traits from pheWAS analysis.	Supplementary Table 8. Results of genetic correlation between IS and UKB traits from pheWAS analysis.	Supplementary Table 8. Results of genetic correlation between IS and UKB traits from pheWAS analysis.	Supplementary Table 8. Results of genetic correlation between IS and UKB traits from pheWAS analysis.	Supplementary Table 8. Results of genetic correlation between IS and UKB traits from pheWAS analysis.	Supplementary Table 8. Results of genetic correlation between IS and UKB traits from pheWAS analysis.	Supplementary Table 8. Results of genetic correlation between IS and UKB traits from pheWAS analysis.	Supplementary Table 8. Results of genetic correlation between IS and UKB traits from pheWAS analysis.	Supplementary Table 8. Results of genetic correlation between IS and UKB traits from pheWAS analysis.	Supplementary Table 8. Results of genetic correlation between IS and UKB traits from pheWAS analysis.	Supplementary Table 8. Results of genetic correlation between IS and UKB traits from pheWAS analysis.	Supplementary Table 8. Results of genetic correlation between IS and UKB traits from pheWAS analysis.	Supplementary Table 8. Results of genetic correlation between IS and UKB traits from pheWAS analysis.	Supplementary Table 8. Results of genetic correlation between IS and UKB traits from pheWAS analysis.	Supplementary Table 8. Results of genetic correlation between IS and UKB traits from pheWAS analysis.	Supplementary Table 8. Results of genetic correlation between IS and UKB traits from pheWAS analysis.	Supplementary Table 8. Results of genetic correlation between IS and UKB traits from pheWAS analysis.	Supplementary Table 8. Results of genetic correlation between IS and UKB traits from pheWAS analysis.	Supplementary Table 8. Results of genetic correlation between IS and UKB traits from pheWAS analysis.	Supplementary Table 8. Results of genetic correlation between IS and UKB traits from pheWAS analysis.	Supplementary Table 8. Results of genetic correlation between IS and UKB traits from pheWAS analysis.	Supplementary Table 8. Results of genetic correlation between IS and UKB traits from pheWAS analysis.	Supplementary Table 8. Results of genetic correlation between IS and UKB traits from pheWAS analysis.	Supplementary Table 8. Results of genetic correlation between IS and UKB traits from pheWAS analysis.	Supplementary Table 8. Results of genetic correlation between IS and UKB traits from pheWAS analysis.	Supplementary Table 8. Results of genetic correlation between IS and UKB traits from pheWAS analysis.	Supplementary Table 8. Results of genetic correlation between IS and UKB traits from pheWAS analysis.	Supplementary Table 8. Results of genetic correlation between IS and UKB traits from pheWAS analysis.	Supplementary Table 8. Results of genetic correlation between IS and UKB traits from pheWAS analysis.	Supplementary Table 8. Results of genetic correlation between IS and UKB traits from pheWAS analysis.	Supplementary Table 8. Results of genetic correlation between IS and UKB traits from pheWAS analysis.	Supplementary Table 8. Results of genetic correlation between IS and UKB traits from pheWAS analysis.	Supplementary Table 8. Results of genetic correlation between IS and UKB traits from pheWAS analysis.	Supplementary Table 8. Results of genetic correlation between IS and UKB traits from pheWAS analysis.	Supplementary Table 8. Results of genetic correlation between IS and UKB traits from pheWAS analysis.	Supplementary Table 8. Results of genetic correlation between IS and UKB traits from pheWAS analysis.	Supplementary Table 8. Results of genetic correlation between IS and UKB traits from pheWAS analysis.	Supplementary Table 8. Results of genetic correlation between IS and UKB traits from pheWAS analysis.	Supplementary Table 8. Results of genetic correlation between IS and UKB traits from pheWAS analysis.	Supplementary Table 8. Results of genetic correlation between IS and UKB traits from pheWAS analysis.	Supplementary Table 8. Results of genetic correlation between IS and UKB traits from pheWAS analysis.	Supplementary Table 8. Results of genetic correlation between IS and UKB traits from pheWAS analysis.	Supplementary Table 8. Results of genetic correlation between IS and UKB traits from pheWAS analysis.	Supplementary Table 8. Results of genetic correlation between IS and UKB traits from pheWAS analysis.	Supplementary Table 8. Results of genetic correlation between IS and UKB traits from pheWAS analysis.	Supplementary Table 8. Results of genetic correlation between IS and UKB traits from pheWAS analysis.	Supplementary Table 8. Results of genetic correlation between IS and UKB traits from pheWAS analysis.	Supplementary Table 8. Results of genetic correlation between IS and UKB traits from pheWAS analysis.	Supplementary Table 8. Results of genetic correlation between IS and UKB traits from pheWAS analysis.	Supplementary Table 8. Results of genetic correlation between IS and UKB traits from pheWAS analysis.	Supplementary Table 8. Results of genetic correlation between IS and UKB traits from pheWAS analysis.	Supplementary Table 8. Results of genetic correlation between IS and UKB traits from pheWAS analysis.	Supplementary Table 8. Results of genetic correlation between IS and UKB traits from pheWAS analysis.	Supplementary Table 8. Results of genetic correlation between IS and UKB traits from pheWAS analysis.	Supplementary Table 8. Results of genetic correlation between IS and UKB traits from pheWAS analysis.	Supplementary Table 8. Results of genetic correlation between IS and UKB traits from pheWAS analysis.	Supplementary Table 8. Results of genetic correlation between IS and UKB traits from pheWAS analysis.	Supplementary Table 8. Results of genetic correlation between IS and UKB traits from pheWAS analysis.	Supplementary Table 8. Results of genetic correlation between IS and UKB traits from pheWAS analysis.	Supplementary Table 8. Results of genetic correlation between IS and UKB traits from pheWAS analysis.	Supplementary Table 8. Results of genetic correlation between IS and UKB traits from pheWAS analysis.	Supplementary Table 8. Results of genetic correlation between IS and UKB traits from pheWAS analysis.	Supplementary Table 8. Results of genetic correlation between IS and UKB traits from pheWAS analysis.	Supplementary Table 8. Results of genetic correlation between IS and UKB traits from pheWAS analysis.	Supplementary Table 8. Results of genetic correlation between IS and UKB traits from pheWAS analysis.	Supplementary Table 8. Results of genetic correlation between IS and UKB traits from pheWAS analysis.	Supplementary Table 8. Results of genetic correlation between IS and UKB traits from pheWAS analysis.	Supplementary Table 8. Results of genetic correlation between IS and UKB traits from pheWAS analysis.	Supplementary Table 8. Results of genetic correlation between IS and UKB traits from pheWAS analysis.	Supplementary Table 8. Results of genetic correlation between IS and UKB traits from pheWAS analysis.	Supplementary Table 8. Results of genetic correlation between IS and UKB traits from pheWAS analysis.	Supplementary Table 8. Results of genetic correlation between IS and UKB traits from pheWAS analysis.	Supplementary Table 8. Results of genetic correlation between IS and UKB traits from pheWAS analysis.	Supplementary Table 8. Results of genetic correlation between IS and UKB traits from pheWAS analysis.	Supplementary Table 8. Results of genetic correlation between IS and UKB traits from pheWAS analysis.	Supplementary Table 8. Results of genetic correlation between IS and UKB traits from pheWAS analysis.	Supplementary Table 8. Results of genetic correlation between IS and UKB traits from pheWAS analysis.	Supplementary Table 8. Results of genetic correlation between IS and UKB traits from pheWAS analysis.	Supplementary Table 8. Results of genetic correlation between IS and UKB traits from pheWAS analysis.	Supplementary Table 8. Results of genetic correlation between IS and UKB traits from pheWAS analysis.	Supplementary Table 8. Results of genetic correlation between IS and UKB traits from pheWAS analysis.	Supplementary Table 8. Results of genetic correlation between IS and UKB traits from pheWAS analysis.	Supplementary Table 8. Results of genetic correlation between IS and UKB traits from pheWAS analysis.	Supplementary Table 8. Results of genetic correlation between IS and UKB traits from pheWAS analysis.	Supplementary Table 8. Results of genetic correlation between IS and UKB traits from pheWAS analysis.	Supplementary Table 8. Results of genetic correlation between IS and UKB traits from pheWAS analysis.	Supplementary Table 8. Results of genetic correlation between IS and UKB traits from pheWAS analysis.	Supplementary Table 8. Results of genetic correlation between IS and UKB traits from pheWAS analysis.	Supplementary Table 8. Results of genetic correlation between IS and UKB traits from pheWAS analysis.	Supplementary Table 8. Results of genetic correlation between IS and UKB traits from pheWAS analysis.	Supplementary Table 8. Results of genetic correlation between IS and UKB traits from pheWAS analysis.	Supplementary Table 8. Results of genetic correlation between IS and UKB traits from pheWAS analysis.	Supplementary Table 8. Results of genetic correlation between IS and UKB traits from pheWAS analysis.	Supplementary Table 8. Results of genetic correlation between IS and UKB traits from pheWAS analysis.	Supplementary Table 8. Results of genetic correlation between IS and UKB traits from pheWAS analysis.	Supplementary Table 8. Results of genetic correlation between IS and UKB traits from pheWAS analysis.	Supplementary Table 8. Results of genetic correlation between IS and UKB traits from pheWAS analysis.	Supplementary Table 8. Results of genetic correlation between IS and UKB traits from pheWAS analysis.	Supplementary Table 8. Results of genetic correlation between IS and UKB traits from pheWAS analysis.	Supplementary Table 8. Results of genetic correlation between IS and UKB traits from pheWAS analysis.	Supplementary Table 8. Results of genetic correlation between IS and UKB traits from pheWAS analysis.	Supplementary Table 8. Results of genetic correlation between IS and UKB traits from pheWAS analysis.	Supplementary Table 8. Results of genetic correlation between IS and UKB traits from pheWAS analysis.	Supplementary Table 8. Results of genetic correlation between IS and UKB traits from pheWAS analysis.	Supplementary Table 8. Results of genetic correlation between IS and UKB traits from pheWAS analysis.	Supplementary Table 8. Results of genetic correlation between IS and UKB traits from pheWAS analysis.	Supplementary Table 8. Results of genetic correlation between IS and UKB traits from pheWAS analysis.	Supplementary Table 8. Results of genetic correlation between IS and UKB traits from pheWAS analysis.	Supplementary Table 8. Results of genetic correlation between IS and UKB traits from pheWAS analysis.	Supplementary Table 8. Results of genetic correlation between IS and UKB traits from pheWAS analysis.	Supplementary Table 8. Results of genetic correlation between IS and UKB traits from pheWAS analysis.	Supplementary Table 8. Results of genetic correlation between IS and UKB traits from pheWAS analysis.	Supplementary Table 8. Results of genetic correlation between IS and UKB traits from pheWAS analysis.	Supplementary Table 8. Results of genetic correlation between IS and UKB traits from pheWAS analysis.	Supplementary Table 8. Results of genetic correlation between IS and UKB traits from pheWAS analysis.	Supplementary Table 8. Results of genetic correlation between IS and UKB traits from pheWAS analysis.	Supplementary Table 8. Results of genetic correlation between IS and UKB traits from pheWAS analysis.	Supplementary Table 8. Results of genetic correlation between IS and UKB traits from pheWAS analysis.	Supplementary Table 8. Results of genetic correlation between IS and UKB traits from pheWAS analysis.	Supplementary Table 8. Results of genetic correlation between IS and UKB traits from pheWAS analysis.	Supplementary Table 8. Results of genetic correlation between IS and UKB traits from pheWAS analysis.	Supplementary Table 8. Results of genetic correlation between IS and UKB traits from pheWAS analysis.	Supplementary Table 8. Results of genetic correlation between IS and UKB traits from pheWAS analysis.	Supplementary Table 8. Results of genetic correlation between IS and UKB traits from pheWAS analysis.	Supplementary Table 8. Results of genetic correlation between IS and UKB traits from pheWAS analysis.	Supplementary Table 8. Results of genetic correlation between IS and UKB traits from pheWAS analysis.	Supplementary Table 8. Results of genetic correlation between IS and UKB traits from pheWAS analysis.	Supplementary Table 8. Results of genetic correlation between IS and UKB traits from pheWAS analysis.	Supplementary Table 8. Results of genetic correlation between IS and UKB traits from pheWAS analysis.	Supplementary Table 8. Results of genetic correlation between IS and UKB traits from pheWAS analysis.	Supplementary Table 8. Results of genetic correlation between IS and UKB traits from pheWAS analysis.	Supplementary Table 8. Results of genetic correlation between IS and UKB traits from pheWAS analysis.	Supplementary Table 8. Results of genetic correlation between IS and UKB traits from pheWAS analysis.	Supplementary Table 8. Results of genetic correlation between IS and UKB traits from pheWAS analysis.	Supplementary Table 8. Results of genetic correlation between IS and UKB traits from pheWAS analysis.	Supplementary Table 8. Results of genetic correlation between IS and UKB traits from pheWAS analysis.	Supplementary Table 8. Results of genetic correlation between IS and UKB traits from pheWAS analysis.	Supplementary Table 8. Results of genetic correlation between IS and UKB traits from pheWAS analysis.	Supplementary Table 8. Results of genetic correlation between IS and UKB traits from pheWAS analysis.	Supplementary Table 8. Results of genetic correlation between IS and UKB traits from pheWAS analysis.	Supplementary Table 8. Results of genetic correlation between IS and UKB traits from pheWAS analysis.	Supplementary Table 8. Results of genetic correlation between IS and UKB traits from pheWAS analysis.	Supplementary Table 8. Results of genetic correlation between IS and UKB traits from pheWAS analysis.	Supplementary Table 8. Results of genetic correlation between IS and UKB traits from pheWAS analysis.	Supplementary Table 8. Results of genetic correlation between IS and UKB traits from pheWAS analysis.	Supplementary Table 8. Results of genetic correlation between IS and UKB traits from pheWAS analysis.	Supplementary Table 8. Results of genetic correlation between IS and UKB traits from pheWAS analysis.	Supplementary Table 8. Results of genetic correlation between IS and UKB traits from pheWAS analysis.	Supplementary Table 8. Results of genetic correlation between IS and UKB traits from pheWAS analysis.	Supplementary Table 8. Results of genetic correlation between IS and UKB traits from pheWAS analysis.	Supplementary Table 8. Results of genetic correlation between IS and UKB traits from pheWAS analysis.	Supplementary Table 8. Results of genetic correlation between IS and UKB traits from pheWAS analysis.	Supplementary Table 8. Results of genetic correlation between IS and UKB traits from pheWAS analysis.	Supplementary Table 8. Results of genetic correlation between IS and UKB traits from pheWAS analysis.	Supplementary Table 8. Results of genetic correlation between IS and UKB traits from pheWAS analysis.	Supplementary Table 8. Results of genetic correlation between IS and UKB traits from pheWAS analysis.	Supplementary Table 8. Results of genetic correlation between IS and UKB traits from pheWAS analysis.	Supplementary Table 8. Results of genetic correlation between IS and UKB traits from pheWAS analysis.	Supplementary Table 8. Results of genetic correlation between IS and UKB traits from pheWAS analysis.	Supplementary Table 8. Results of genetic correlation between IS and UKB traits from pheWAS analysis.	Supplementary Table 8. Results of genetic correlation between IS and UKB traits from pheWAS analysis.	Supplementary Table 8. Results of genetic correlation between IS and UKB traits from pheWAS analysis.	Supplementary Table 8. Results of genetic correlation between IS and UKB traits from pheWAS analysis.	Supplementary Table 8. Results of genetic correlation between IS and UKB traits from pheWAS analysis.	Supplementary Table 8. Results of genetic correlation between IS and UKB traits from pheWAS analysis.	Supplementary Table 8. Results of genetic correlation between IS and UKB traits from pheWAS analysis.	Supplementary Table 8. Results of genetic correlation between IS and UKB traits from pheWAS analysis.	Supplementary Table 8. Results of genetic correlation between IS and UKB traits from pheWAS analysis.	Supplementary Table 8. Results of genetic correlation between IS and UKB traits from pheWAS analysis.	Supplementary Table 8. Results of genetic correlation between IS and UKB traits from pheWAS analysis.	Supplementary Table 8. Results of genetic correlation between IS and UKB traits from pheWAS analysis.	Supplementary Table 8. Results of genetic correlation between IS and UKB traits from pheWAS analysis.	Supplementary Table 8. Results of genetic correlation between IS and UKB traits from pheWAS analysis.	Supplementary Table 8. Results of genetic correlation between IS and UKB traits from pheWAS analysis.	Supplementary Table 8. Results of genetic correlation between IS and UKB traits from pheWAS analysis.	Supplementary Table 8. Results of genetic correlation between IS and UKB traits from pheWAS analysis.	Supplementary Table 8. Results of genetic correlation between IS and UKB traits from pheWAS analysis.	Supplementary Table 8. Results of genetic correlation between IS and UKB traits from pheWAS analysis.	Supplementary Table 8. Results of genetic correlation between IS and UKB traits from pheWAS analysis.	Supplementary Table 8. Results of genetic correlation between IS and UKB traits from pheWAS analysis.	Supplementary Table 8. Results of genetic correlation between IS and UKB traits from pheWAS analysis.	Supplementary Table 8. Results of genetic correlation between IS and UKB traits from pheWAS analysis.	Supplementary Table 8. Results of genetic correlation between IS and UKB traits from pheWAS analysis.	Supplementary Table 8. Results of genetic correlation between IS and UKB traits from pheWAS analysis.	Supplementary Table 8. Results of genetic correlation between IS and UKB traits from pheWAS analysis.	Supplementary Table 8. Results of genetic correlation between IS and UKB traits from pheWAS analysis.	Supplementary Table 8. Results of genetic correlation between IS and UKB traits from pheWAS analysis.	Supplementary Table 8. Results of genetic correlation between IS and UKB traits from pheWAS analysis.	Supplementary Table 8. Results of genetic correlation between IS and UKB traits from pheWAS analysis.	Supplementary Table 8. Results of genetic correlation between IS and UKB traits from pheWAS analysis.	Supplementary Table 8. Results of genetic correlation between IS and UKB traits from pheWAS analysis.	Supplementary Table 8. Results of genetic correlation between IS and UKB traits from pheWAS analysis.	Supplementary Table 8. Results of genetic correlation between IS and UKB traits from pheWAS analysis.	Supplementary Table 8. Results of genetic correlation between IS and UKB traits from pheWAS analysis.	Supplementary Table 8. Results of genetic correlation between IS and UKB traits from pheWAS analysis.	Supplementary Table 8. Results of genetic correlation between IS and UKB traits from pheWAS analysis.	Supplementary Table 8. Results of genetic correlation between IS and UKB traits from pheWAS analysis.	Supplementary Table 8. Results of genetic correlation between IS and UKB traits from pheWAS analysis.	Supplementary Table 8. Results of genetic correlation between IS and UKB traits from pheWAS analysis.	Supplementary Table 8. Results of genetic correlation between IS and UKB traits from pheWAS analysis.	Supplementary Table 8. Results of genetic correlation between IS and UKB traits from pheWAS analysis.	Supplementary Table 8. Results of genetic correlation between IS and UKB traits from pheWAS analysis.	Supplementary Table 8. Results of genetic correlation between IS and UKB traits from pheWAS analysis.	Supplementary Table 8. Results of genetic correlation between IS and UKB traits from pheWAS analysis.	Supplementary Table 8. Results of genetic correlation between IS and UKB traits from pheWAS analysis.	Supplementary Table 8. Results of genetic correlation between IS and UKB traits from pheWAS analysis.	Supplementary Table 8. Results of genetic correlation between IS and UKB traits from pheWAS analysis.	Supplementary Table 8. Results of genetic correlation between IS and UKB traits from pheWAS analysis.	Supplementary Table 8. Results of genetic correlation between IS and UKB traits from pheWAS analysis.	Supplementary Table 8. Results of genetic correlation between IS and UKB traits from pheWAS analysis.	Supplementary Table 8. Results of genetic correlation between IS and UKB traits from pheWAS analysis.	Supplementary Table 8. Results of genetic correlation between IS and UKB traits from pheWAS analysis.	Supplementary Table 8. Results of genetic correlation between IS and UKB traits from pheWAS analysis.	Supplementary Table 8. Results of genetic correlation between IS and UKB traits from pheWAS analysis.	Supplementary Table 8. Results of genetic correlation between IS and UKB traits from pheWAS analysis.	Supplementary Table 8. Results of genetic correlation between IS and UKB traits from pheWAS analysis.	Supplementary Table 8. Results of genetic correlation between IS and UKB traits from pheWAS analysis.	Supplementary Table 8. Results of genetic correlation between IS and UKB traits from pheWAS analysis.	Supplementary Table 8. Results of genetic correlation between IS and UKB traits from pheWAS analysis.	Supplementary Table 8. Results of genetic correlation between IS and UKB traits from pheWAS analysis.	Supplementary Table 8. Results of genetic correlation between IS and UKB traits from pheWAS analysis.	Supplementary Table 8. Results of genetic correlation between IS and UKB traits from pheWAS analysis.	Supplementary Table 8. Results of genetic correlation between IS and UKB traits from pheWAS analysis.	Supplementary Table 8. Results of genetic correlation between IS and UKB traits from pheWAS analysis.	Supplementary Table 8. Results of genetic correlation between IS and UKB traits from pheWAS analysis.	Supplementary Table 8. Results of genetic correlation between IS and UKB traits from pheWAS analysis.	Supplementary Table 8. Results of genetic correlation between IS and UKB traits from pheWAS analysis.	Supplementary Table 8. Results of genetic correlation between IS and UKB traits from pheWAS analysis.	Supplementary Table 8. Results of genetic correlation between IS and UKB traits from pheWAS analysis.	Supplementary Table 8. Results of genetic correlation between IS and UKB traits from pheWAS analysis.	Supplementary Table 8. Results of genetic correlation between IS and UKB traits from pheWAS analysis.	Supplementary Table 8. Results of genetic correlation between IS and UKB traits from pheWAS analysis.	Supplementary Table 8. Results of genetic correlation between IS and UKB traits from pheWAS analysis.	Supplementary Table 8. Results of genetic correlation between IS and UKB traits from pheWAS analysis.	Supplementary Table 8. Results of genetic correlation between IS and UKB traits from pheWAS analysis.	Supplementary Table 8. Results of genetic correlation between IS and UKB traits from pheWAS analysis.	Supplementary Table 8. Results of genetic correlation between IS and UKB traits from pheWAS analysis.	Supplementary Table 8. Results of genetic correlation between IS and UKB traits from pheWAS analysis.	Supplementary Table 8. Results of genetic correlation between IS and UKB traits from pheWAS analysis.	Supplementary Table 8. Results of genetic correlation between IS and UKB traits from pheWAS analysis.	Supplementary Table 8. Results of genetic correlation between IS and UKB traits from pheWAS analysis.	Supplementary Table 8. Results of genetic correlation between IS and UKB traits from pheWAS analysis.	Supplementary Table 8. Results of genetic correlation between IS and UKB traits from pheWAS analysis.	Supplementary Table 8. Results of genetic correlation between IS and UKB traits from pheWAS analysis.	Supplementary Table 8. Results of genetic correlation between IS and UKB traits from pheWAS analysis.	Supplementary Table 8. Results of genetic correlation between IS and UKB traits from pheWAS analysis.	Supplementary Table 8. Results of genetic correlation between IS and UKB traits from pheWAS analysis.	Supplementary Table 8. Results of genetic correlation between IS and UKB traits from pheWAS analysis.	Supplementary Table 8. Results of genetic correlation between IS and UKB traits from pheWAS analysis.	Supplementary Table 8. Results of genetic correlation between IS and UKB traits from pheWAS analysis.	Supplementary Table 8. Results of genetic correlation between IS and UKB traits from pheWAS analysis.	Supplementary Table 8. Results of genetic correlation between IS and UKB traits from pheWAS analysis.	Supplementary Table 8. Results of genetic correlation between IS and UKB traits from pheWAS analysis.	Supplementary Table 8. Results of genetic correlation between IS and UKB traits from pheWAS analysis.	Supplementary Table 8. Results of genetic correlation between IS and UKB traits from pheWAS analysis.	Supplementary Table 8. Results of genetic correlation between IS and UKB traits from pheWAS analysis.	Supplementary Table 8. Results of genetic correlation between IS and UKB traits from pheWAS analysis.	Supplementary Table 8. Results of genetic correlation between IS and UKB traits from pheWAS analysis.	Supplementary Table 8. Results of genetic correlation between IS and UKB traits from pheWAS analysis.	Supplementary Table 8. Results of genetic correlation between IS and UKB traits from pheWAS analysis.	Supplementary Table 8. Results of genetic correlation between IS and UKB traits from pheWAS analysis.	Supplementary Table 8. Results of genetic correlation between IS and UKB traits from pheWAS analysis.	Supplementary Table 8. Results of genetic correlation between IS and UKB traits from pheWAS analysis.	Supplementary Table 8. Results of genetic correlation between IS and UKB traits from pheWAS analysis.	Supplementary Table 8. Results of genetic correlation between IS and UKB traits from pheWAS analysis.	Supplementary Table 8. Results of genetic correlation between IS and UKB traits from pheWAS analysis.	Supplementary Table 8. Results of genetic correlation between IS and UKB traits from pheWAS analysis.	Supplementary Table 8. Results of genetic correlation between IS and UKB traits from pheWAS analysis.	Supplementary Table 8. Results of genetic correlation between IS and UKB traits from pheWAS analysis.	Supplementary Table 8. Results of genetic correlation between IS and UKB traits from pheWAS analysis.	Supplementary Table 8. Results of genetic correlation between IS and UKB traits from pheWAS analysis.	Supplementary Table 8. Results of genetic correlation between IS and UKB traits from pheWAS analysis.	Supplementary Table 8. Results of genetic correlation between IS and UKB traits from pheWAS analysis.	Supplementary Table 8. Results of genetic correlation between IS and UKB traits from pheWAS analysis.	Supplementary Table 8. Results of genetic correlation between IS and UKB traits from pheWAS analysis.	Supplementary Table 8. Results of genetic correlation between IS and UKB traits from pheWAS analysis.	Supplementary Table 8. Results of genetic correlation between IS and UKB traits from pheWAS analysis.	Supplementary Table 8. Results of genetic correlation between IS and UKB traits from pheWAS analysis.	Supplementary Table 8. Results of genetic correlation between IS and UKB traits from pheWAS analysis.	Supplementary Table 8. Results of genetic correlation between IS and UKB traits from pheWAS analysis.	Supplementary Table 8. Results of genetic correlation between IS and UKB traits from pheWAS analysis.	Supplementary Table 8. Results of genetic correlation between IS and UKB traits from pheWAS analysis.	Supplementary Table 8. Results of genetic correlation between IS and UKB traits from pheWAS analysis.	Supplementary Table 8. Results of genetic correlation between IS and UKB traits from pheWAS analysis.	Supplementary Table 8. Results of genetic correlation between IS and UKB traits from pheWAS analysis.	Supplementary Table 8. Results of genetic correlation between IS and UKB traits from pheWAS analysis.	Supplementary Table 8. Results of genetic correlation between IS and UKB traits from pheWAS analysis.	Supplementary Table 8. Results of genetic correlation between IS and UKB traits from pheWAS analysis.	Supplementary Table 8. Results of genetic correlation between IS and UKB traits from pheWAS analysis.	Supplementary Table 8. Results of genetic correlation between IS and UKB traits from pheWAS analysis.	Supplementary Table 8. Results of genetic correlation between IS and UKB traits from pheWAS analysis.	Supplementary Table 8. Results of genetic correlation between IS and UKB traits from pheWAS analysis.	Supplementary Table 8. Results of genetic correlation between IS and UKB traits from pheWAS analysis.	Supplementary Table 8. Results of genetic correlation between IS and UKB traits from pheWAS analysis.	Supplementary Table 8. Results of genetic correlation between IS and UKB traits from pheWAS analysis.	Supplementary Table 8. Results of genetic correlation between IS and UKB traits from pheWAS analysis.	Supplementary Table 8. Results of genetic correlation between IS and UKB traits from pheWAS analysis.	Supplementary Table 8. Results of genetic correlation between IS and UKB traits from pheWAS analysis.	Supplementary Table 8. Results of genetic correlation between IS and UKB traits from pheWAS analysis.	Supplementary Table 8. Results of genetic correlation between IS and UKB traits from pheWAS analysis.	Supplementary Table 8. Results of genetic correlation between IS and UKB traits from pheWAS analysis.	Supplementary Table 8. Results of genetic correlation between IS and UKB traits from pheWAS analysis.	Supplementary Table 8. Results of genetic correlation between IS and UKB traits from pheWAS analysis.	Supplementary Table 8. Results of genetic correlation between IS and UKB traits from pheWAS analysis.	Supplementary Table 8. Results of genetic correlation between IS and UKB traits from pheWAS analysis.	Supplementary Table 8. Results of genetic correlation between IS and UKB traits from pheWAS analysis.	Supplementary Table 8. Results of genetic correlation between IS and UKB traits from pheWAS analysis.	Supplementary Table 8. Results of genetic correlation between IS and UKB traits from pheWAS analysis.	Supplementary Table 8. Results of genetic correlation between IS and UKB traits from pheWAS analysis.	Supplementary Table 8. Results of genetic correlation between IS and UKB traits from pheWAS analysis.	Supplementary Table 8. Results of genetic correlation between IS and UKB traits from pheWAS analysis.	Supplementary Table 8. Results of genetic correlation between IS and UKB traits from pheWAS analysis.	Supplementary Table 8. Results of genetic correlation between IS and UKB traits from pheWAS analysis.	Supplementary Table 8. Results of genetic correlation between IS and UKB traits from pheWAS analysis.	Supplementary Table 8. Results of genetic correlation between IS and UKB traits from pheWAS analysis.	Supplementary Table 8. Results of genetic correlation between IS and UKB traits from pheWAS analysis.	Supplementary Table 8. Results of genetic correlation between IS and UKB traits from pheWAS analysis.	Supplementary Table 8. Results of genetic correlation between IS and UKB traits from pheWAS analysis.	Supplementary Table 8. Results of genetic correlation between IS and UKB traits from pheWAS analysis.	Supplementary Table 8. Results of genetic correlation between IS and UKB traits from pheWAS analysis.	Supplementary Table 8. Results of genetic correlation between IS and UKB traits from pheWAS analysis.	Supplementary Table 8. Results of genetic correlation between IS and UKB traits from pheWAS analysis.	Supplementary Table 8. Results of genetic correlation between IS and UKB traits from pheWAS analysis.	Supplementary Table 8. Results of genetic correlation between IS and UKB traits from pheWAS analysis.	Supplementary Table 8. Results of genetic correlation between IS and UKB traits from pheWAS analysis.	Supplementary Table 8. Results of genetic correlation between IS and UKB traits from pheWAS analysis.	Supplementary Table 8. Results of genetic correlation between IS and UKB traits from pheWAS analysis.	Supplementary Table 8. Results of genetic correlation between IS and UKB traits from pheWAS analysis.	Supplementary Table 8. Results of genetic correlation between IS and UKB traits from pheWAS analysis.	Supplementary Table 8. Results of genetic correlation between IS and UKB traits from pheWAS analysis.	Supplementary Table 8. Results of genetic correlation between IS and UKB traits from pheWAS analysis.	Supplementary Table 8. Results of genetic correlation between IS and UKB traits from pheWAS analysis.	Supplementary Table 8. Results of genetic correlation between IS and UKB traits from pheWAS analysis.	Supplementary Table 8. Results of genetic correlation between IS and UKB traits from pheWAS analysis.	Supplementary Table 8. Results of genetic correlation between IS and UKB traits from pheWAS analysis.	Supplementary Table 8. Results of genetic correlation between IS and UKB traits from pheWAS analysis.	Supplementary Table 8. Results of genetic correlation between IS and UKB traits from pheWAS analysis.	Supplementary Table 8. Results of genetic correlation between IS and UKB traits from pheWAS analysis.	Supplementary Table 8. Results of genetic correlation between IS and UKB traits from pheWAS analysis.	Supplementary Table 8. Results of genetic correlation between IS and UKB traits from pheWAS analysis.	Supplementary Table 8. Results of genetic correlation between IS and UKB traits from pheWAS analysis.	Supplementary Table 8. Results of genetic correlation between IS and UKB traits from pheWAS analysis.	Supplementary Table 8. Results of genetic correlation between IS and UKB traits from pheWAS analysis.	Supplementary Table 8. Results of genetic correlation between IS and UKB traits from pheWAS analysis.	Supplementary Table 8. Results of genetic correlation between IS and UKB traits from pheWAS analysis.	Supplementary Table 8. Results of genetic correlation between IS and UKB traits from pheWAS analysis.	Supplementary Table 8. Results of genetic correlation between IS and UKB traits from pheWAS analysis.	Supplementary Table 8. Results of genetic correlation between IS and UKB traits from pheWAS analysis.	Supplementary Table 8. Results of genetic correlation between IS and UKB traits from pheWAS analysis.	Supplementary Table 8. Results of genetic correlation between IS and UKB traits from pheWAS analysis.	Supplementary Table 8. Results of genetic correlation between IS and UKB traits from pheWAS analysis.	Supplementary Table 8. Results of genetic correlation between IS and UKB traits from pheWAS analysis.	Supplementary Table 8. Results of genetic correlation between IS and UKB traits from pheWAS analysis.	Supplementary Table 8. Results of genetic correlation between IS and UKB traits from pheWAS analysis.	Supplementary Table 8. Results of genetic correlation between IS and UKB traits from pheWAS analysis.	Supplementary Table 8. Results of genetic correlation between IS and UKB traits from pheWAS analysis.	Supplementary Table 8. Results of genetic correlation between IS and UKB traits from pheWAS analysis.	Supplementary Table 8. Results of genetic correlation between IS and UKB traits from pheWAS analysis.	Supplementary Table 8. Results of genetic correlation between IS and UKB traits from pheWAS analysis.	Supplementary Table 8. Results of genetic correlation between IS and UKB traits from pheWAS analysis.	Supplementary Table 8. Results of genetic correlation between IS and UKB traits from pheWAS analysis.	Supplementary Table 8. Results of genetic correlation between IS and UKB traits from pheWAS analysis.	Supplementary Table 8. Results of genetic correlation between IS and UKB traits from pheWAS analysis.	Supplementary Table 8. Results of genetic correlation between IS and UKB traits from pheWAS analysis.	Supplementary Table 8. Results of genetic correlation between IS and UKB traits from pheWAS analysis.	Supplementary Table 8. Results of genetic correlation between IS and UKB traits from pheWAS analysis.	Supplementary Table 8. Results of genetic correlation between IS and UKB traits from pheWAS analysis.	Supplementary Table 8. Results of genetic correlation between IS and UKB traits from pheWAS analysis.	Supplementary Table 8. Results of genetic correlation between IS and UKB traits from pheWAS analysis.	Supplementary Table 8. Results of genetic correlation between IS and UKB traits from pheWAS analysis.	Supplementary Table 8. Results of genetic correlation between IS and UKB traits from pheWAS analysis.	Supplementary Table 8. Results of genetic correlation between IS and UKB traits from pheWAS analysis.	Supplementary Table 8. Results of genetic correlation between IS and UKB traits from pheWAS analysis.	Supplementary Table 8. Results of genetic correlation between IS and UKB traits from pheWAS analysis.	Supplementary Table 8. Results of genetic correlation between IS and UKB traits from pheWAS analysis.	Supplementary Table 8. Results of genetic correlation between IS and UKB traits from pheWAS analysis.	Supplementary Table 8. Results of genetic correlation between IS and UKB traits from pheWAS analysis.	Supplementary Table 8. Results of genetic correlation between IS and UKB traits from pheWAS analysis.	Supplementary Table 8. Results of genetic correlation between IS and UKB traits from pheWAS analysis.	Supplementary Table 8. Results of genetic correlation between IS and UKB traits from pheWAS analysis.	Supplementary Table 8. Results of genetic correlation between IS and UKB traits from pheWAS analysis.	Supplementary Table 8. Results of genetic correlation between IS and UKB traits from pheWAS analysis.	Supplementary Table 8. Results of genetic correlation between IS and UKB traits from pheWAS analysis.	Supplementary Table 8. Results of genetic correlation between IS and UKB traits from pheWAS analysis.	Supplementary Table 8. Results of genetic correlation between IS and UKB traits from pheWAS analysis.	Supplementary Table 8. Results of genetic correlation between IS and UKB traits from pheWAS analysis.	Supplementary Table 8. Results of genetic correlation between IS and UKB traits from pheWAS analysis.	Supplementary Table 8. Results of genetic correlation between IS and UKB traits from pheWAS analysis.	Supplementary Table 8. Results of genetic correlation between IS and UKB traits from pheWAS analysis.	Supplementary Table 8. Results of genetic correlation between IS and UKB traits from pheWAS analysis.	Supplementary Table 8. Results of genetic correlation between IS and UKB traits from pheWAS analysis.	Supplementary Table 8. Results of genetic correlation between IS and UKB traits from pheWAS analysis.	Supplementary Table 8. Results of genetic correlation between IS and UKB traits from pheWAS analysis.	Supplementary Table 8. Results of genetic correlation between IS and UKB traits from pheWAS analysis.	Supplementary Table 8. Results of genetic correlation between IS and UKB traits from pheWAS analysis.	Supplementary Table 8. Results of genetic correlation between IS and UKB traits from pheWAS analysis.	Supplementary Table 8. Results of genetic correlation between IS and UKB traits from pheWAS analysis.	Supplementary Table 8. Results of genetic correlation between IS and UKB traits from pheWAS analysis.	Supplementary Table 8. Results of genetic correlation between IS and UKB traits from pheWAS analysis.	Supplementary Table 8. Results of genetic correlation between IS and UKB traits from pheWAS analysis.	Supplementary Table 8. Results of genetic correlation between IS and UKB traits from pheWAS analysis.	Supplementary Table 8. Results of genetic correlation between IS and UKB traits from pheWAS analysis.	Supplementary Table 8. Results of genetic correlation between IS and UKB traits from pheWAS analysis.	Supplementary Table 8. Results of genetic correlation between IS and UKB traits from pheWAS analysis.	Supplementary Table 8. Results of genetic correlation between IS and UKB traits from pheWAS analysis.	Supplementary Table 8. Results of genetic correlation between IS and UKB traits from pheWAS analysis.	Supplementary Table 8. Results of genetic correlation between IS and UKB traits from pheWAS analysis.	Supplementary Table 8. Results of genetic correlation between IS and UKB traits from pheWAS analysis.	Supplementary Table 8. Results of genetic correlation between IS and UKB traits from pheWAS analysis.	Supplementary Table 8. Results of genetic correlation between IS and UKB traits from pheWAS analysis.	Supplementary Table 8. Results of genetic correlation between IS and UKB traits from pheWAS analysis.	Supplementary Table 8. Results of genetic correlation between IS and UKB traits from pheWAS analysis.	Supplementary Table 8. Results of genetic correlation between IS and UKB traits from pheWAS analysis.	Supplementary Table 8. Results of genetic correlation between IS and UKB traits from pheWAS analysis.	Supplementary Table 8. Results of genetic correlation between IS and UKB traits from pheWAS analysis.	Supplementary Table 8. Results of genetic correlation between IS and UKB traits from pheWAS analysis.	Supplementary Table 8. Results of genetic correlation between IS and UKB traits from pheWAS analysis.	Supplementary Table 8. Results of genetic correlation between IS and UKB traits from pheWAS analysis.	Supplementary Table 8. Results of genetic correlation between IS and UKB traits from pheWAS analysis.	Supplementary Table 8. Results of genetic correlation between IS and UKB traits from pheWAS analysis.	Supplementary Table 8. Results of genetic correlation between IS and UKB traits from pheWAS analysis.	Supplementary Table 8. Results of genetic correlation between IS and UKB traits from pheWAS analysis.	Supplementary Table 8. Results of genetic correlation between IS and UKB traits from pheWAS analysis.	Supplementary Table 8. Results of genetic correlation between IS and UKB traits from pheWAS analysis.	Supplementary Table 8. Results of genetic correlation between IS and UKB traits from pheWAS analysis.	Supplementary Table 8. Results of genetic correlation between IS and UKB traits from pheWAS analysis.	Supplementary Table 8. Results of genetic correlation between IS and UKB traits from pheWAS analysis.	Supplementary Table 8. Results of genetic correlation between IS and UKB traits from pheWAS analysis.	Supplementary Table 8. Results of genetic correlation between IS and UKB traits from pheWAS analysis.	Supplementary Table 8. Results of genetic correlation between IS and UKB traits from pheWAS analysis.	Supplementary Table 8. Results of genetic correlation between IS and UKB traits from pheWAS analysis.	Supplementary Table 8. Results of genetic correlation between IS and UKB traits from pheWAS analysis.	Supplementary Table 8. Results of genetic correlation between IS and UKB traits from pheWAS analysis.	Supplementary Table 8. Results of genetic correlation between IS and UKB traits from pheWAS analysis.	Supplementary Table 8. Results of genetic correlation between IS and UKB traits from pheWAS analysis.	Supplementary Table 8. Results of genetic correlation between IS and UKB traits from pheWAS analysis.	Supplementary Table 8. Results of genetic correlation between IS and UKB traits from pheWAS analysis.	Supplementary Table 8. Results of genetic correlation between IS and UKB traits from pheWAS analysis.	Supplementary Table 8. Results of genetic correlation between IS and UKB traits from pheWAS analysis.	Supplementary Table 8. Results of genetic correlation between IS and UKB traits from pheWAS analysis.	Supplementary Table 8. Results of genetic correlation between IS and UKB traits from pheWAS analysis.	Supplementary Table 8. Results of genetic correlation between IS and UKB traits from pheWAS analysis.	Supplementary Table 8. Results of genetic correlation between IS and UKB traits from pheWAS analysis.	Supplementary Table 8. Results of genetic correlation between IS and UKB traits from pheWAS analysis.	Supplementary Table 8. Results of genetic correlation between IS and UKB traits from pheWAS analysis.	Supplementary Table 8. Results of genetic correlation between IS and UKB traits from pheWAS analysis.	Supplementary Table 8. Results of genetic correlation between IS and UKB traits from pheWAS analysis.	Supplementary Table 8. Results of genetic correlation between IS and UKB traits from pheWAS analysis.	Supplementary Table 8. Results of genetic correlation between IS and UKB traits from pheWAS analysis.	Supplementary Table 8. Results of genetic correlation between IS and UKB traits from pheWAS analysis.	Supplementary Table 8. Results of genetic correlation between IS and UKB traits from pheWAS analysis.	Supplementary Table 8. Results of genetic correlation between IS and UKB traits from pheWAS analysis.	Supplementary Table 8. Results of genetic correlation between IS and UKB traits from pheWAS analysis.	Supplementary Table 8. Results of genetic correlation between IS and UKB traits from pheWAS analysis.	Supplementary Table 8. Results of genetic correlation between IS and UKB traits from pheWAS analysis.	Supplementary Table 8. Results of genetic correlation between IS and UKB traits from pheWAS analysis.	Supplementary Table 8. Results of genetic correlation between IS and UKB traits from pheWAS analysis.	Supplementary Table 8. Results of genetic correlation between IS and UKB traits from pheWAS analysis.	Supplementary Table 8. Results of genetic correlation between IS and UKB traits from pheWAS analysis.	Supplementary Table 8. Results of genetic correlation between IS and UKB traits from pheWAS analysis.	Supplementary Table 8. Results of genetic correlation between IS and UKB traits from pheWAS analysis.	Supplementary Table 8. Results of genetic correlation between IS and UKB traits from pheWAS analysis.	Supplementary Table 8. Results of genetic correlation between IS and UKB traits from pheWAS analysis.	Supplementary Table 8. Results of genetic correlation between IS and UKB traits from pheWAS analysis.	Supplementary Table 8. Results of genetic correlation between IS and UKB traits from pheWAS analysis.	Supplementary Table 8. Results of genetic correlation between IS and UKB traits from pheWAS analysis.	Supplementary Table 8. Results of genetic correlation between IS and UKB traits from pheWAS analysis.	Supplementary Table 8. Results of genetic correlation between IS and UKB traits from pheWAS analysis.	Supplementary Table 8. Results of genetic correlation between IS and UKB traits from pheWAS analysis.	Supplementary Table 8. Results of genetic correlation between IS and UKB traits from pheWAS analysis.	Supplementary Table 8. Results of genetic correlation between IS and UKB traits from pheWAS analysis.	Supplementary Table 8. Results of genetic correlation between IS and UKB traits from pheWAS analysis.	Supplementary Table 8. Results of genetic correlation between IS and UKB traits from pheWAS analysis.	Supplementary Table 8. Results of genetic correlation between IS and UKB traits from pheWAS analysis.	Supplementary Table 8. Results of genetic correlation between IS and UKB traits from pheWAS analysis.	Supplementary Table 8. Results of genetic correlation between IS and UKB traits from pheWAS analysis.	Supplementary Table 8. Results of genetic correlation between IS and UKB traits from pheWAS analysis.	Supplementary Table 8. Results of genetic correlation between IS and UKB traits from pheWAS analysis.	Supplementary Table 8. Results of genetic correlation between IS and UKB traits from pheWAS analysis.	Supplementary Table 8. Results of genetic correlation between IS and UKB traits from pheWAS analysis.	Supplementary Table 8. Results of genetic correlation between IS and UKB traits from pheWAS analysis.	Supplementary Table 8. Results of genetic correlation between IS and UKB traits from pheWAS analysis.	Supplementary Table 8. Results of genetic correlation between IS and UKB traits from pheWAS analysis.	Supplementary Table 8. Results of genetic correlation between IS and UKB traits from pheWAS analysis.	Supplementary Table 8. Results of genetic correlation between IS and UKB traits from pheWAS analysis.	Supplementary Table 8. Results of genetic correlation between IS and UKB traits from pheWAS analysis.	Supplementary Table 8. Results of genetic correlation between IS and UKB traits from pheWAS analysis.	Supplementary Table 8. Results of genetic correlation between IS and UKB traits from pheWAS analysis.	Supplementary Table 8. Results of genetic correlation between IS and UKB traits from pheWAS analysis.	Supplementary Table 8. Results of genetic correlation between IS and UKB traits from pheWAS analysis.	Supplementary Table 8. Results of genetic correlation between IS and UKB traits from pheWAS analysis.	Supplementary Table 8. Results of genetic correlation between IS and UKB traits from pheWAS analysis.	Supplementary Table 8. Results of genetic correlation between IS and UKB traits from pheWAS analysis.	Supplementary Table 8. Results of genetic correlation between IS and UKB traits from pheWAS analysis.	Supplementary Table 8. Results of genetic correlation between IS and UKB traits from pheWAS analysis.	Supplementary Table 8. Results of genetic correlation between IS and UKB traits from pheWAS analysis.	Supplementary Table 8. Results of genetic correlation between IS and UKB traits from pheWAS analysis.	Supplementary Table 8. Results of genetic correlation between IS and UKB traits from pheWAS analysis.	Supplementary Table 8. Results of genetic correlation between IS and UKB traits from pheWAS analysis.	Supplementary Table 8. Results of genetic correlation between IS and UKB traits from pheWAS analysis.	Supplementary Table 8. Results of genetic correlation between IS and UKB traits from pheWAS analysis.	Supplementary Table 8. Results of genetic correlation between IS and UKB traits from pheWAS analysis.	Supplementary Table 8. Results of genetic correlation between IS and UKB traits from pheWAS analysis.	Supplementary Table 8. Results of genetic correlation between IS and UKB traits from pheWAS analysis.	Supplementary Table 8. Results of genetic correlation between IS and UKB traits from pheWAS analysis.	Supplementary Table 8. Results of genetic correlation between IS and UKB traits from pheWAS analysis.	Supplementary Table 8. Results of genetic correlation between IS and UKB traits from pheWAS analysis.	Supplementary Table 8. Results of genetic correlation between IS and UKB traits from pheWAS analysis.	Supplementary Table 8. Results of genetic correlation between IS and UKB traits from pheWAS analysis.	Supplementary Table 8. Results of genetic correlation between IS and UKB traits from pheWAS analysis.	Supplementary Table 8. Results of genetic correlation between IS and UKB traits from pheWAS analysis.	Supplementary Table 8. Results of genetic correlation between IS and UKB traits from pheWAS analysis.	Supplementary Table 8. Results of genetic correlation between IS and UKB traits from pheWAS analysis.	Supplementary Table 8. Results of genetic correlation between IS and UKB traits from pheWAS analysis.	Supplementary Table 8. Results of genetic correlation between IS and UKB traits from pheWAS analysis.	Supplementary Table 8. Results of genetic correlation between IS and UKB traits from pheWAS analysis.	Supplementary Table 8. Results of genetic correlation between IS and UKB traits from pheWAS analysis.	Supplementary Table 8. Results of genetic correlation between IS and UKB traits from pheWAS analysis.	Supplementary Table 8. Results of genetic correlation between IS and UKB traits from pheWAS analysis.	Supplementary Table 8. Results of genetic correlation between IS and UKB traits from pheWAS analysis.	Supplementary Table 8. Results of genetic correlation between IS and UKB traits from pheWAS analysis.	Supplementary Table 8. Results of genetic correlation between IS and UKB traits from pheWAS analysis.	Supplementary Table 8. Results of genetic correlation between IS and UKB traits from pheWAS analysis.	Supplementary Table 8. Results of genetic correlation between IS and UKB traits from pheWAS analysis.	Supplementary Table 8. Results of genetic correlation between IS and UKB traits from pheWAS analysis.	Supplementary Table 8. Results of genetic correlation between IS and UKB traits from pheWAS analysis.	Supplementary Table 8. Results of genetic correlation between IS and UKB traits from pheWAS analysis.	Supplementary Table 8. Results of genetic correlation between IS and UKB traits from pheWAS analysis.	Supplementary Table 8. Results of genetic correlation between IS and UKB traits from pheWAS analysis.	Supplementary Table 8. Results of genetic correlation between IS and UKB traits from pheWAS analysis.	Supplementary Table 8. Results of genetic correlation between IS and UKB traits from pheWAS analysis.	Supplementary Table 8. Results of genetic correlation between IS and UKB traits from pheWAS analysis.	Supplementary Table 8. Results of genetic correlation between IS and UKB traits from pheWAS analysis.	Supplementary Table 8. Results of genetic correlation between IS and UKB traits from pheWAS analysis.	Supplementary Table 8. Results of genetic correlation between IS and UKB traits from pheWAS analysis.	Supplementary Table 8. Results of genetic correlation between IS and UKB traits from pheWAS analysis.	Supplementary Table 8. Results of genetic correlation between IS and UKB traits from pheWAS analysis.	Supplementary Table 8. Results of genetic correlation between IS and UKB traits from pheWAS analysis.	Supplementary Table 8. Results of genetic correlation between IS and UKB traits from pheWAS analysis.	Supplementary Table 8. Results of genetic correlation between IS and UKB traits from pheWAS analysis.	Supplementary Table 8. Results of genetic correlation between IS and UKB traits from pheWAS analysis.	Supplementary Table 8. Results of genetic correlation between IS and UKB traits from pheWAS analysis.	Supplementary Table 8. Results of genetic correlation between IS and UKB traits from pheWAS analysis.	Supplementary Table 8. Results of genetic correlation between IS and UKB traits from pheWAS analysis.	Supplementary Table 8. Results of genetic correlation between IS and UKB traits from pheWAS analysis.	Supplementary Table 8. Results of genetic correlation between IS and UKB traits from pheWAS analysis.	Supplementary Table 8. Results of genetic correlation between IS and UKB traits from pheWAS analysis.	Supplementary Table 8. Results of genetic correlation between IS and UKB traits from pheWAS analysis.	Supplementary Table 8. Results of genetic correlation between IS and UKB traits from pheWAS analysis.	Supplementary Table 8. Results of genetic correlation between IS and UKB traits from pheWAS analysis.	Supplementary Table 8. Results of genetic correlation between IS and UKB traits from pheWAS analysis.	Supplementary Table 8. Results of genetic correlation between IS and UKB traits from pheWAS analysis.	Supplementary Table 8. Results of genetic correlation between IS and UKB traits from pheWAS analysis.	Supplementary Table 8. Results of genetic correlation between IS and UKB traits from pheWAS analysis.	Supplementary Table 8. Results of genetic correlation between IS and UKB traits from pheWAS analysis.	Supplementary Table 8. Results of genetic correlation between IS and UKB traits from pheWAS analysis.	Supplementary Table 8. Results of genetic correlation between IS and UKB traits from pheWAS analysis.	Supplementary Table 8. Results of genetic correlation between IS and UKB traits from pheWAS analysis.	Supplementary Table 8. Results of genetic correlation between IS and UKB traits from pheWAS analysis.	Supplementary Table 8. Results of genetic correlation between IS and UKB traits from pheWAS analysis.	Supplementary Table 8. Results of genetic correlation between IS and UKB traits from pheWAS analysis.	Supplementary Table 8. Results of genetic correlation between IS and UKB traits from pheWAS analysis.	Supplementary Table 8. Results of genetic correlation between IS and UKB traits from pheWAS analysis.	Supplementary Table 8. Results of genetic correlation between IS and UKB traits from pheWAS analysis.	Supplementary Table 8. Results of genetic correlation between IS and UKB traits from pheWAS analysis.	Supplementary Table 8. Results of genetic correlation between IS and UKB traits from pheWAS analysis.	Supplementary Table 8. Results of genetic correlation between IS and UKB traits from pheWAS analysis.	Supplementary Table 8. Results of genetic correlation between IS and UKB traits from pheWAS analysis.	Supplementary Table 8. Results of genetic correlation between IS and UKB traits from pheWAS analysis.	Supplementary Table 8. Results of genetic correlation between IS and UKB traits from pheWAS analysis.	Supplementary Table 8. Results of genetic correlation between IS and UKB traits from pheWAS analysis.	Supplementary Table 8. Results of genetic correlation between IS and UKB traits from pheWAS analysis.	Supplementary Table 8. Results of genetic correlation between IS and UKB traits from pheWAS analysis.	Supplementary Table 8. Results of genetic correlation between IS and UKB traits from pheWAS analysis.	Supplementary Table 8. Results of genetic correlation between IS and UKB traits from pheWAS analysis.	Supplementary Table 8. Results of genetic correlation between IS and UKB traits from pheWAS analysis.	Supplementary Table 8. Results of genetic correlation between IS and UKB traits from pheWAS analysis.	Supplementary Table 8. Results of genetic correlation between IS and UKB traits from pheWAS analysis.	Supplementary Table 8. Results of genetic correlation between IS and UKB traits from pheWAS analysis.	Supplementary Table 8. Results of genetic correlation between IS and UKB traits from pheWAS analysis.	Supplementary Table 8. Results of genetic correlation between IS and UKB traits from pheWAS analysis.	Supplementary Table 8. Results of genetic correlation between IS and UKB traits from pheWAS analysis.	Supplementary Table 8. Results of genetic correlation between IS and UKB traits from pheWAS analysis.	Supplementary Table 8. Results of genetic correlation between IS and UKB traits from pheWAS analysis.	Supplementary Table 8. Results of genetic correlation between IS and UKB traits from pheWAS analysis.	Supplementary Table 8. Results of genetic correlation between IS and UKB traits from pheWAS analysis.	Supplementary Table 8. Results of genetic correlation between IS and UKB traits from pheWAS analysis.	Supplementary Table 8. Results of genetic correlation between IS and UKB traits from pheWAS analysis.	Supplementary Table 8. Results of genetic correlation between IS and UKB traits from pheWAS analysis.	Supplementary Table 8. Results of genetic correlation between IS and UKB traits from pheWAS analysis.	Supplementary Table 8. Results of genetic correlation between IS and UKB traits from pheWAS analysis.	Supplementary Table 8. Results of genetic correlation between IS and UKB traits from pheWAS analysis.	Supplementary Table 8. Results of genetic correlation between IS and UKB traits from pheWAS analysis.	Supplementary Table 8. Results of genetic correlation between IS and UKB traits from pheWAS analysis.	Supplementary Table 8. Results of genetic correlation between IS and UKB traits from pheWAS analysis.	Supplementary Table 8. Results of genetic correlation between IS and UKB traits from pheWAS analysis.	Supplementary Table 8. Results of genetic correlation between IS and UKB traits from pheWAS analysis.	Supplementary Table 8. Results of genetic correlation between IS and UKB traits from pheWAS analysis.	Supplementary Table 8. Results of genetic correlation between IS and UKB traits from pheWAS analysis.	Supplementary Table 8. Results of genetic correlation between IS and UKB traits from pheWAS analysis.	Supplementary Table 8. Results of genetic correlation between IS and UKB traits from pheWAS analysis.	Supplementary Table 8. Results of genetic correlation between IS and UKB traits from pheWAS analysis.	Supplementary Table 8. Results of genetic correlation between IS and UKB traits from pheWAS analysis.	Supplementary Table 8. Results of genetic correlation between IS and UKB traits from pheWAS analysis.	Supplementary Table 8. Results of genetic correlation between IS and UKB traits from pheWAS analysis.	Supplementary Table 8. Results of genetic correlation between IS and UKB traits from pheWAS analysis.	Supplementary Table 8. Results of genetic correlation between IS and UKB traits from pheWAS analysis.	Supplementary Table 8. Results of genetic correlation between IS and UKB traits from pheWAS analysis.	Supplementary Table 8. Results of genetic correlation between IS and UKB traits from pheWAS analysis.	Supplementary Table 8. Results of genetic correlation between IS and UKB traits from pheWAS analysis.	Supplementary Table 8. Results of genetic correlation between IS and UKB traits from pheWAS analysis.	Supplementary Table 8. Results of genetic correlation between IS and UKB traits from pheWAS analysis.	Supplementary Table 8. Results of genetic correlation between IS and UKB traits from pheWAS analysis.	Supplementary Table 8. Results of genetic correlation between IS and UKB traits from pheWAS analysis.	Supplementary Table 8. Results of genetic correlation between IS and UKB traits from pheWAS analysis.	Supplementary Table 8. Results of genetic correlation between IS and UKB traits from pheWAS analysis.	Supplementary Table 8. Results of genetic correlation between IS and UKB traits from pheWAS analysis.	Supplementary Table 8. Results of genetic correlation between IS and UKB traits from pheWAS analysis.	Supplementary Table 8. Results of genetic correlation between IS and UKB traits from pheWAS analysis.	Supplementary Table 8. Results of genetic correlation between IS and UKB traits from pheWAS analysis.	Supplementary Table 8. Results of genetic correlation between IS and UKB traits from pheWAS analysis.	Supplementary Table 8. Results of genetic correlation between IS and UKB traits from pheWAS analysis.	Supplementary Table 8. Results of genetic correlation between IS and UKB traits from pheWAS analysis.	Supplementary Table 8. Results of genetic correlation between IS and UKB traits from pheWAS analysis.	Supplementary Table 8. Results of genetic correlation between IS and UKB traits from pheWAS analysis.	Supplementary Table 8. Results of genetic correlation between IS and UKB traits from pheWAS analysis.	Supplementary Table 8. Results of genetic correlation between IS and UKB traits from pheWAS analysis.	Supplementary Table 8. Results of genetic correlation between IS and UKB traits from pheWAS analysis.	Supplementary Table 8. Results of genetic correlation between IS and UKB traits from pheWAS analysis.	Supplementary Table 8. Results of genetic correlation between IS and UKB traits from pheWAS analysis.	Supplementary Table 8. Results of genetic correlation between IS and UKB traits from pheWAS analysis.	Supplementary Table 8. Results of genetic correlation between IS and UKB traits from pheWAS analysis.	Supplementary Table 8. Results of genetic correlation between IS and UKB traits from pheWAS analysis.	Supplementary Table 8. Results of genetic correlation between IS and UKB traits from pheWAS analysis.	Supplementary Table 8. Results of genetic correlation between IS and UKB traits from pheWAS analysis.	Supplementary Table 8. Results of genetic correlation between IS and UKB traits from pheWAS analysis.	Supplementary Table 8. Results of genetic correlation between IS and UKB traits from pheWAS analysis.	Supplementary Table 8. Results of genetic correlation between IS and UKB traits from pheWAS analysis.	Supplementary Table 8. Results of genetic correlation between IS and UKB traits from pheWAS analysis.	Supplementary Table 8. Results of genetic correlation between IS and UKB traits from pheWAS analysis.	Supplementary Table 8. Results of genetic correlation between IS and UKB traits from pheWAS analysis.	Supplementary Table 8. Results of genetic correlation between IS and UKB traits from pheWAS analysis.	Supplementary Table 8. Results of genetic correlation between IS and UKB traits from pheWAS analysis.	Supplementary Table 8. Results of genetic correlation between IS and UKB traits from pheWAS analysis.	Supplementary Table 8. Results of genetic correlation between IS and UKB traits from pheWAS analysis.	Supplementary Table 8. Results of genetic correlation between IS and UKB traits from pheWAS analysis.	Supplementary Table 8. Results of genetic correlation between IS and UKB traits from pheWAS analysis.	Supplementary Table 8. Results of genetic correlation between IS and UKB traits from pheWAS analysis.	Supplementary Table 8. Results of genetic correlation between IS and UKB traits from pheWAS analysis.	Supplementary Table 8. Results of genetic correlation between IS and UKB traits from pheWAS analysis.	Supplementary Table 8. Results of genetic correlation between IS and UKB traits from pheWAS analysis.	Supplementary Table 8. Results of genetic correlation between IS and UKB traits from pheWAS analysis.	Supplementary Table 8. Results of genetic correlation between IS and UKB traits from pheWAS analysis.	Supplementary Table 8. Results of genetic correlation between IS and UKB traits from pheWAS analysis.	Supplementary Table 8. Results of genetic correlation between IS and UKB traits from pheWAS analysis.	Supplementary Table 8. Results of genetic correlation between IS and UKB traits from pheWAS analysis.	Supplementary Table 8. Results of genetic correlation between IS and UKB traits from pheWAS analysis.	Supplementary Table 8. Results of genetic correlation between IS and UKB traits from pheWAS analysis.	Supplementary Table 8. Results of genetic correlation between IS and UKB traits from pheWAS analysis.	Supplementary Table 8. Results of genetic correlation between IS and UKB traits from pheWAS analysis.	Supplementary Table 8. Results of genetic correlation between IS and UKB traits from pheWAS analysis.	Supplementary Table 8. Results of genetic correlation between IS and UKB traits from pheWAS analysis.	Supplementary Table 8. Results of genetic correlation between IS and UKB traits from pheWAS analysis.	Supplementary Table 8. Results of genetic correlation between IS and UKB traits from pheWAS analysis.	Supplementary Table 8. Results of genetic correlation between IS and UKB traits from pheWAS analysis.	Supplementary Table 8. Results of genetic correlation between IS and UKB traits from pheWAS analysis.	Supplementary Table 8. Results of genetic correlation between IS and UKB traits from pheWAS analysis.	Supplementary Table 8. Results of genetic correlation between IS and UKB traits from pheWAS analysis.	Supplementary Table 8. Results of genetic correlation between IS and UKB traits from pheWAS analysis.	Supplementary Table 8. Results of genetic correlation between IS and UKB traits from pheWAS analysis.	Supplementary Table 8. Results of genetic correlation between IS and UKB traits from pheWAS analysis.	Supplementary Table 8. Results of genetic correlation between IS and UKB traits from pheWAS analysis.	Supplementary Table 8. Results of genetic correlation between IS and UKB traits from pheWAS analysis.	Supplementary Table 8. Results of genetic correlation between IS and UKB traits from pheWAS analysis.	Supplementary Table 8. Results of genetic correlation between IS and UKB traits from pheWAS analysis.	Supplementary Table 8. Results of genetic correlation between IS and UKB traits from pheWAS analysis.	Supplementary Table 8. Results of genetic correlation between IS and UKB traits from pheWAS analysis.	Supplementary Table 8. Results of genetic correlation between IS and UKB traits from pheWAS analysis.	Supplementary Table 8. Results of genetic correlation between IS and UKB traits from pheWAS analysis.	Supplementary Table 8. Results of genetic correlation between IS and UKB traits from pheWAS analysis.	Supplementary Table 8. Results of genetic correlation between IS and UKB traits from pheWAS analysis.	Supplementary Table 8. Results of genetic correlation between IS and UKB traits from pheWAS analysis.	Supplementary Table 8. Results of genetic correlation between IS and UKB traits from pheWAS analysis.	Supplementary Table 8. Results of genetic correlation between IS and UKB traits from pheWAS analysis.	Supplementary Table 8. Results of genetic correlation between IS and UKB traits from pheWAS analysis.	Supplementary Table 8. Results of genetic correlation between IS and UKB traits from pheWAS analysis.	Supplementary Table 8. Results of genetic correlation between IS and UKB traits from pheWAS analysis.	Supplementary Table 8. Results of genetic correlation between IS and UKB traits from pheWAS analysis.	Supplementary Table 8. Results of genetic correlation between IS and UKB traits from pheWAS analysis.	Supplementary Table 8. Results of genetic correlation between IS and UKB traits from pheWAS analysis.	Supplementary Table 8. Results of genetic correlation between IS and UKB traits from pheWAS analysis.	Supplementary Table 8. Results of genetic correlation between IS and UKB traits from pheWAS analysis.	Supplementary Table 8. Results of genetic correlation between IS and UKB traits from pheWAS analysis.	Supplementary Table 8. Results of genetic correlation between IS and UKB traits from pheWAS analysis.	Supplementary Table 8. Results of genetic correlation between IS and UKB traits from pheWAS analysis.	Supplementary Table 8. Results of genetic correlation between IS and UKB traits from pheWAS analysis.	Supplementary Table 8. Results of genetic correlation between IS and UKB traits from pheWAS analysis.	Supplementary Table 8. Results of genetic correlation between IS and UKB traits from pheWAS analysis.	Supplementary Table 8. Results of genetic correlation between IS and UKB traits from pheWAS analysis.	Supplementary Table 8. Results of genetic correlation between IS and UKB traits from pheWAS analysis.	Supplementary Table 8. Results of genetic correlation between IS and UKB traits from pheWAS analysis.	Supplementary Table 8. Results of genetic correlation between IS and UKB traits from pheWAS analysis.	Supplementary Table 8. Results of genetic correlation between IS and UKB traits from pheWAS analysis.	Supplementary Table 8. Results of genetic correlation between IS and UKB traits from pheWAS analysis.	Supplementary Table 8. Results of genetic correlation between IS and UKB traits from pheWAS analysis.	Supplementary Table 8. Results of genetic correlation between IS and UKB traits from pheWAS analysis.	Supplementary Table 8. Results of genetic correlation between IS and UKB traits from pheWAS analysis.	Supplementary Table 8. Results of genetic correlation between IS and UKB traits from pheWAS analysis.	Supplementary Table 8. Results of genetic correlation between IS and UKB traits from pheWAS analysis.	Supplementary Table 8. Results of genetic correlation between IS and UKB traits from pheWAS analysis.	Supplementary Table 8. Results of genetic correlation between IS and UKB traits from pheWAS analysis.	Supplementary Table 8. Results of genetic correlation between IS and UKB traits from pheWAS analysis.	Supplementary Table 8. Results of genetic correlation between IS and UKB traits from pheWAS analysis.	Supplementary Table 8. Results of genetic correlation between IS and UKB traits from pheWAS analysis.	Supplementary Table 8. Results of genetic correlation between IS and UKB traits from pheWAS analysis.	Supplementary Table 8. Results of genetic correlation between IS and UKB traits from pheWAS analysis.	Supplementary Table 8. Results of genetic correlation between IS and UKB traits from pheWAS analysis.	Supplementary Table 8. Results of genetic correlation between IS and UKB traits from pheWAS analysis.	Supplementary Table 8. Results of genetic correlation between IS and UKB traits from pheWAS analysis.	Supplementary Table 8. Results of genetic correlation between IS and UKB traits from pheWAS analysis.	Supplementary Table 8. Results of genetic correlation between IS and UKB traits from pheWAS analysis.	Supplementary Table 8. Results of genetic correlation between IS and UKB traits from pheWAS analysis.	Supplementary Table 8. Results of genetic correlation between IS and UKB traits from pheWAS analysis.	Supplementary Table 8. Results of genetic correlation between IS and UKB traits from pheWAS analysis.	Supplementary Table 8. Results of genetic correlation between IS and UKB traits from pheWAS analysis.	Supplementary Table 8. Results of genetic correlation between IS and UKB traits from pheWAS analysis.	Supplementary Table 8. Results of genetic correlation between IS and UKB traits from pheWAS analysis.	Supplementary Table 8. Results of genetic correlation between IS and UKB traits from pheWAS analysis.	Supplementary Table 8. Results of genetic correlation between IS and UKB traits from pheWAS analysis.	Supplementary Table 8. Results of genetic correlation between IS and UKB traits from pheWAS analysis.	Supplementary Table 8. Results of genetic correlation between IS and UKB traits from pheWAS analysis.	Supplementary Table 8. Results of genetic correlation between IS and UKB traits from pheWAS analysis.	Supplementary Table 8. Results of genetic correlation between IS and UKB traits from pheWAS analysis.	Supplementary Table 8. Results of genetic correlation between IS and UKB traits from pheWAS analysis.	Supplementary Table 8. Results of genetic correlation between IS and UKB traits from pheWAS analysis.	Supplementary Table 8. Results of genetic correlation between IS and UKB traits from pheWAS analysis.	Supplementary Table 8. Results of genetic correlation between IS and UKB traits from pheWAS analysis.	Supplementary Table 8. Results of genetic correlation between IS and UKB traits from pheWAS analysis.	Supplementary Table 8. Results of genetic correlation between IS and UKB traits from pheWAS analysis.	Supplementary Table 8. Results of genetic correlation between IS and UKB traits from pheWAS analysis.	Supplementary Table 8. Results of genetic correlation between IS and UKB traits from pheWAS analysis.	Supplementary Table 8. Results of genetic correlation between IS and UKB traits from pheWAS analysis.	Supplementary Table 8. Results of genetic correlation between IS and UKB traits from pheWAS analysis.	Supplementary Table 8. Results of genetic correlation between IS and UKB traits from pheWAS analysis.	Supplementary Table 8. Results of genetic correlation between IS and UKB traits from pheWAS analysis.	Supplementary Table 8. Results of genetic correlation between IS and UKB traits from pheWAS analysis.	Supplementary Table 8. Results of genetic correlation between IS and UKB traits from pheWAS analysis.	Supplementary Table 8. Results of genetic correlation between IS and UKB traits from pheWAS analysis.	Supplementary Table 8. Results of genetic correlation between IS and UKB traits from pheWAS analysis.	Supplementary Table 8. Results of genetic correlation between IS and UKB traits from pheWAS analysis.	Supplementary Table 8. Results of genetic correlation between IS and UKB traits from pheWAS analysis.	Supplementary Table 8. Results of genetic correlation between IS and UKB traits from pheWAS analysis.	Supplementary Table 8. Results of genetic correlation between IS and UKB traits from pheWAS analysis.	Supplementary Table 8. Results of genetic correlation between IS and UKB traits from pheWAS analysis.	Supplementary Table 8. Results of genetic correlation between IS and UKB traits from pheWAS analysis.	Supplementary Table 8. Results of genetic correlation between IS and UKB traits from pheWAS analysis.	Supplementary Table 8. Results of genetic correlation between IS and UKB traits from pheWAS analysis.	Supplementary Table 8. Results of genetic correlation between IS and UKB traits from pheWAS analysis.	Supplementary Table 8. Results of genetic correlation between IS and UKB traits from pheWAS analysis.	Supplementary Table 8. Results of genetic correlation between IS and UKB traits from pheWAS analysis.	Supplementary Table 8. Results of genetic correlation between IS and UKB traits from pheWAS analysis.	Supplementary Table 8. Results of genetic correlation between IS and UKB traits from pheWAS analysis.	Supplementary Table 8. Results of genetic correlation between IS and UKB traits from pheWAS analysis.	Supplementary Table 8. Results of genetic correlation between IS and UKB traits from pheWAS analysis.	Supplementary Table 8. Results of genetic correlation between IS and UKB traits from pheWAS analysis.	Supplementary Table 8. Results of genetic correlation between IS and UKB traits from pheWAS analysis.	Supplementary Table 8. Results of genetic correlation between IS and UKB traits from pheWAS analysis.	Supplementary Table 8. Results of genetic correlation between IS and UKB traits from pheWAS analysis.	Supplementary Table 8. Results of genetic correlation between IS and UKB traits from pheWAS analysis.	Supplementary Table 8. Results of genetic correlation between IS and UKB traits from pheWAS analysis.	Supplementary Table 8. Results of genetic correlation between IS and UKB traits from pheWAS analysis.	Supplementary Table 8. Results of genetic correlation between IS and UKB traits from pheWAS analysis.	Supplementary Table 8. Results of genetic correlation between IS and UKB traits from pheWAS analysis.	Supplementary Table 8. Results of genetic correlation between IS and UKB traits from pheWAS analysis.	Supplementary Table 8. Results of genetic correlation between IS and UKB traits from pheWAS analysis.	Supplementary Table 8. Results of genetic correlation between IS and UKB traits from pheWAS analysis.	Supplementary Table 8. Results of genetic correlation between IS and UKB traits from pheWAS analysis.	Supplementary Table 8. Results of genetic correlation between IS and UKB traits from pheWAS analysis.	Supplementary Table 8. Results of genetic correlation between IS and UKB traits from pheWAS analysis.	Supplementary Table 8. Results of genetic correlation between IS and UKB traits from pheWAS analysis.	Supplementary Table 8. Results of genetic correlation between IS and UKB traits from pheWAS analysis.	Supplementary Table 8. Results of genetic correlation between IS and UKB traits from pheWAS analysis.	Supplementary Table 8. Results of genetic correlation between IS and UKB traits from pheWAS analysis.	Supplementary Table 8. Results of genetic correlation between IS and UKB traits from pheWAS analysis.	Supplementary Table 8. Results of genetic correlation between IS and UKB traits from pheWAS analysis.	Supplementary Table 8. Results of genetic correlation between IS and UKB traits from pheWAS analysis.	Supplementary Table 8. Results of genetic correlation between IS and UKB traits from pheWAS analysis.	Supplementary Table 8. Results of genetic correlation between IS and UKB traits from pheWAS analysis.	Supplementary Table 8. Results of genetic correlation between IS and UKB traits from pheWAS analysis.	Supplementary Table 8. Results of genetic correlation between IS and UKB traits from pheWAS analysis.	Supplementary Table 8. Results of genetic correlation between IS and UKB traits from pheWAS analysis.	Supplementary Table 8. Results of genetic correlation between IS and UKB traits from pheWAS analysis.	Supplementary Table 8. Results of genetic correlation between IS and UKB traits from pheWAS analysis.	Supplementary Table 8. Results of genetic correlation between IS and UKB traits from pheWAS analysis.	Supplementary Table 8. Results of genetic correlation between IS and UKB traits from pheWAS analysis.	Supplementary Table 8. Results of genetic correlation between IS and UKB traits from pheWAS analysis.	Supplementary Table 8. Results of genetic correlation between IS and UKB traits from pheWAS analysis.	Supplementary Table 8. Results of genetic correlation between IS and UKB traits from pheWAS analysis.	Supplementary Table 8. Results of genetic correlation between IS and UKB traits from pheWAS analysis.	Supplementary Table 8. Results of genetic correlation between IS and UKB traits from pheWAS analysis.	Supplementary Table 8. Results of genetic correlation between IS and UKB traits from pheWAS analysis.	Supplementary Table 8. Results of genetic correlation between IS and UKB traits from pheWAS analysis.	Supplementary Table 8. Results of genetic correlation between IS and UKB traits from pheWAS analysis.	Supplementary Table 8. Results of genetic correlation between IS and UKB traits from pheWAS analysis.	Supplementary Table 8. Results of genetic correlation between IS and UKB traits from pheWAS analysis.	Supplementary Table 8. Results of genetic correlation between IS and UKB traits from pheWAS analysis.	Supplementary Table 8. Results of genetic correlation between IS and UKB traits from pheWAS analysis.	Supplementary Table 8. Results of genetic correlation between IS and UKB traits from pheWAS analysis.	Supplementary Table 8. Results of genetic correlation between IS and UKB traits from pheWAS analysis.	Supplementary Table 8. Results of genetic correlation between IS and UKB traits from pheWAS analysis.	Supplementary Table 8. Results of genetic correlation between IS and UKB traits from pheWAS analysis.	Supplementary Table 8. Results of genetic correlation between IS and UKB traits from pheWAS analysis.	Supplementary Table 8. Results of genetic correlation between IS and UKB traits from pheWAS analysis.	Supplementary Table 8. Results of genetic correlation between IS and UKB traits from pheWAS analysis.	Supplementary Table 8. Results of genetic correlation between IS and UKB traits from pheWAS analysis.	Supplementary Table 8. Results of genetic correlation between IS and UKB traits from pheWAS analysis.	Supplementary Table 8. Results of genetic correlation between IS and UKB traits from pheWAS analysis.	Supplementary Table 8. Results of genetic correlation between IS and UKB traits from pheWAS analysis.	Supplementary Table 8. Results of genetic correlation between IS and UKB traits from pheWAS analysis.	Supplementary Table 8. Results of genetic correlation between IS and UKB traits from pheWAS analysis.	Supplementary Table 8. Results of genetic correlation between IS and UKB traits from pheWAS analysis.	Supplementary Table 8. Results of genetic correlation between IS and UKB traits from pheWAS analysis.	Supplementary Table 8. Results of genetic correlation between IS and UKB traits from pheWAS analysis.	Supplementary Table 8. Results of genetic correlation between IS and UKB traits from pheWAS analysis.	Supplementary Table 8. Results of genetic correlation between IS and UKB traits from pheWAS analysis.	Supplementary Table 8. Results of genetic correlation between IS and UKB traits from pheWAS analysis.	Supplementary Table 8. Results of genetic correlation between IS and UKB traits from pheWAS analysis.	Supplementary Table 8. Results of genetic correlation between IS and UKB traits from pheWAS analysis.	Supplementary Table 8. Results of genetic correlation between IS and UKB traits from pheWAS analysis.	Supplementary Table 8. Results of genetic correlation between IS and UKB traits from pheWAS analysis.	Supplementary Table 8. Results of genetic correlation between IS and UKB traits from pheWAS analysis.	Supplementary Table 8. Results of genetic correlation between IS and UKB traits from pheWAS analysis.	Supplementary Table 8. Results of genetic correlation between IS and UKB traits from pheWAS analysis.	Supplementary Table 8. Results of genetic correlation between IS and UKB traits from pheWAS analysis.	Supplementary Table 8. Results of genetic correlation between IS and UKB traits from pheWAS analysis.	Supplementary Table 8. Results of genetic correlation between IS and UKB traits from pheWAS analysis.	Supplementary Table 8. Results of genetic correlation between IS and UKB traits from pheWAS analysis.	Supplementary Table 8. Results of genetic correlation between IS and UKB traits from pheWAS analysis.	Supplementary Table 8. Results of genetic correlation between IS and UKB traits from pheWAS analysis.	Supplementary Table 8. Results of genetic correlation between IS and UKB traits from pheWAS analysis.	Supplementary Table 8. Results of genetic correlation between IS and UKB traits from pheWAS analysis.	Supplementary Table 8. Results of genetic correlation between IS and UKB traits from pheWAS analysis.	Supplementary Table 8. Results of genetic correlation between IS and UKB traits from pheWAS analysis.	Supplementary Table 8. Results of genetic correlation between IS and UKB traits from pheWAS analysis.	Supplementary Table 8. Results of genetic correlation between IS and UKB traits from pheWAS analysis.	Supplementary Table 8. Results of genetic correlation between IS and UKB traits from pheWAS analysis.	Supplementary Table 8. Results of genetic correlation between IS and UKB traits from pheWAS analysis.	Supplementary Table 8. Results of genetic correlation between IS and UKB traits from pheWAS analysis.	Supplementary Table 8. Results of genetic correlation between IS and UKB traits from pheWAS analysis.	Supplementary Table 8. Results of genetic correlation between IS and UKB traits from pheWAS analysis.	Supplementary Table 8. Results of genetic correlation between IS and UKB traits from pheWAS analysis.	Supplementary Table 8. Results of genetic correlation between IS and UKB traits from pheWAS analysis.	Supplementary Table 8. Results of genetic correlation between IS and UKB traits from pheWAS analysis.	Supplementary Table 8. Results of genetic correlation between IS and UKB traits from pheWAS analysis.	Supplementary Table 8. Results of genetic correlation between IS and UKB traits from pheWAS analysis.	Supplementary Table 8. Results of genetic correlation between IS and UKB traits from pheWAS analysis.	Supplementary Table 8. Results of genetic correlation between IS and UKB traits from pheWAS analysis.	Supplementary Table 8. Results of genetic correlation between IS and UKB traits from pheWAS analysis.	Supplementary Table 8. Results of genetic correlation between IS and UKB traits from pheWAS analysis.	Supplementary Table 8. Results of genetic correlation between IS and UKB traits from pheWAS analysis.	Supplementary Table 8. Results of genetic correlation between IS and UKB traits from pheWAS analysis.	Supplementary Table 8. Results of genetic correlation between IS and UKB traits from pheWAS analysis.	Supplementary Table 8. Results of genetic correlation between IS and UKB traits from pheWAS analysis.	Supplementary Table 8. Results of genetic correlation between IS and UKB traits from pheWAS analysis.	Supplementary Table 8. Results of genetic correlation between IS and UKB traits from pheWAS analysis.	Supplementary Table 8. Results of genetic correlation between IS and UKB traits from pheWAS analysis.	Supplementary Table 8. Results of genetic correlation between IS and UKB traits from pheWAS analysis.	Supplementary Table 8. Results of genetic correlation between IS and UKB traits from pheWAS analysis.	Supplementary Table 8. Results of genetic correlation between IS and UKB traits from pheWAS analysis.	Supplementary Table 8. Results of genetic correlation between IS and UKB traits from pheWAS analysis.	Supplementary Table 8. Results of genetic correlation between IS and UKB traits from pheWAS analysis.	Supplementary Table 8. Results of genetic correlation between IS and UKB traits from pheWAS analysis.	Supplementary Table 8. Results of genetic correlation between IS and UKB traits from pheWAS analysis.	Supplementary Table 8. Results of genetic correlation between IS and UKB traits from pheWAS analysis.	Supplementary Table 8. Results of genetic correlation between IS and UKB traits from pheWAS analysis.	Supplementary Table 8. Results of genetic correlation between IS and UKB traits from pheWAS analysis.	Supplementary Table 8. Results of genetic correlation between IS and UKB traits from pheWAS analysis.	Supplementary Table 8. Results of genetic correlation between IS and UKB traits from pheWAS analysis.	Supplementary Table 8. Results of genetic correlation between IS and UKB traits from pheWAS analysis.	Supplementary Table 8. Results of genetic correlation between IS and UKB traits from pheWAS analysis.	Supplementary Table 8. Results of genetic correlation between IS and UKB traits from pheWAS analysis.	Supplementary Table 8. Results of genetic correlation between IS and UKB traits from pheWAS analysis.	Supplementary Table 8. Results of genetic correlation between IS and UKB traits from pheWAS analysis.	Supplementary Table 8. Results of genetic correlation between IS and UKB traits from pheWAS analysis.	Supplementary Table 8. Results of genetic correlation between IS and UKB traits from pheWAS analysis.	Supplementary Table 8. Results of genetic correlation between IS and UKB traits from pheWAS analysis.	Supplementary Table 8. Results of genetic correlation between IS and UKB traits from pheWAS analysis.	Supplementary Table 8. Results of genetic correlation between IS and UKB traits from pheWAS analysis.	Supplementary Table 8. Results of genetic correlation between IS and UKB traits from pheWAS analysis.	Supplementary Table 8. Results of genetic correlation between IS and UKB traits from pheWAS analysis.	Supplementary Table 8. Results of genetic correlation between IS and UKB traits from pheWAS analysis.	Supplementary Table 8. Results of genetic correlation between IS and UKB traits from pheWAS analysis.	Supplementary Table 8. Results of genetic correlation between IS and UKB traits from pheWAS analysis.	Supplementary Table 8. Results of genetic correlation between IS and UKB traits from pheWAS analysis.	Supplementary Table 8. Results of genetic correlation between IS and UKB traits from pheWAS analysis.	Supplementary Table 8. Results of genetic correlation between IS and UKB traits from pheWAS analysis.	Supplementary Table 8. Results of genetic correlation between IS and UKB traits from pheWAS analysis.	Supplementary Table 8. Results of genetic correlation between IS and UKB traits from pheWAS analysis.	Supplementary Table 8. Results of genetic correlation between IS and UKB traits from pheWAS analysis.	Supplementary Table 8. Results of genetic correlation between IS and UKB traits from pheWAS analysis.	Supplementary Table 8. Results of genetic correlation between IS and UKB traits from pheWAS analysis.	Supplementary Table 8. Results of genetic correlation between IS and UKB traits from pheWAS analysis.	Supplementary Table 8. Results of genetic correlation between IS and UKB traits from pheWAS analysis.	Supplementary Table 8. Results of genetic correlation between IS and UKB traits from pheWAS analysis.	Supplementary Table 8. Results of genetic correlation between IS and UKB traits from pheWAS analysis.	Supplementary Table 8. Results of genetic correlation between IS and UKB traits from pheWAS analysis.	Supplementary Table 8. Results of genetic correlation between IS and UKB traits from pheWAS analysis.	Supplementary Table 8. Results of genetic correlation between IS and UKB traits from pheWAS analysis.	Supplementary Table 8. Results of genetic correlation between IS and UKB traits from pheWAS analysis.	Supplementary Table 8. Results of genetic correlation between IS and UKB traits from pheWAS analysis.	Supplementary Table 8. Results of genetic correlation between IS and UKB traits from pheWAS analysis.	Supplementary Table 8. Results of genetic correlation between IS and UKB traits from pheWAS analysis.	Supplementary Table 8. Results of genetic correlation between IS and UKB traits from pheWAS analysis.	Supplementary Table 8. Results of genetic correlation between IS and UKB traits from pheWAS analysis.	Supplementary Table 8. Results of genetic correlation between IS and UKB traits from pheWAS analysis.	Supplementary Table 8. Results of genetic correlation between IS and UKB traits from pheWAS analysis.	Supplementary Table 8. Results of genetic correlation between IS and UKB traits from pheWAS analysis.	Supplementary Table 8. Results of genetic correlation between IS and UKB traits from pheWAS analysis.	Supplementary Table 8. Results of genetic correlation between IS and UKB traits from pheWAS analysis.	Supplementary Table 8. Results of genetic correlation between IS and UKB traits from pheWAS analysis.	Supplementary Table 8. Results of genetic correlation between IS and UKB traits from pheWAS analysis.	Supplementary Table 8. Results of genetic correlation between IS and UKB traits from pheWAS analysis.	Supplementary Table 8. Results of genetic correlation between IS and UKB traits from pheWAS analysis.	Supplementary Table 8. Results of genetic correlation between IS and UKB traits from pheWAS analysis.	Supplementary Table 8. Results of genetic correlation between IS and UKB traits from pheWAS analysis.	Supplementary Table 8. Results of genetic correlation between IS and UKB traits from pheWAS analysis.	Supplementary Table 8. Results of genetic correlation between IS and UKB traits from pheWAS analysis.	Supplementary Table 8. Results of genetic correlation between IS and UKB traits from pheWAS analysis.	Supplementary Table 8. Results of genetic correlation between IS and UKB traits from pheWAS analysis.	Supplementary Table 8. Results of genetic correlation between IS and UKB traits from pheWAS analysis.	Supplementary Table 8. Results of genetic correlation between IS and UKB traits from pheWAS analysis.	Supplementary Table 8. Results of genetic correlation between IS and UKB traits from pheWAS analysis.	Supplementary Table 8. Results of genetic correlation between IS and UKB traits from pheWAS analysis.	Supplementary Table 8. Results of genetic correlation between IS and UKB traits from pheWAS analysis.	Supplementary Table 8. Results of genetic correlation between IS and UKB traits from pheWAS analysis.	Supplementary Table 8. Results of genetic correlation between IS and UKB traits from pheWAS analysis.	Supplementary Table 8. Results of genetic correlation between IS and UKB traits from pheWAS analysis.	Supplementary Table 8. Results of genetic correlation between IS and UKB traits from pheWAS analysis.	Supplementary Table 8. Results of genetic correlation between IS and UKB traits from pheWAS analysis.	Supplementary Table 8. Results of genetic correlation between IS and UKB traits from pheWAS analysis.	Supplementary Table 8. Results of genetic correlation between IS and UKB traits from pheWAS analysis.	Supplementary Table 8. Results of genetic correlation between IS and UKB traits from pheWAS analysis.	Supplementary Table 8. Results of genetic correlation between IS and UKB traits from pheWAS analysis.	Supplementary Table 8. Results of genetic correlation between IS and UKB traits from pheWAS analysis.	Supplementary Table 8. Results of genetic correlation between IS and UKB traits from pheWAS analysis.	Supplementary Table 8. Results of genetic correlation between IS and UKB traits from pheWAS analysis.	Supplementary Table 8. Results of genetic correlation between IS and UKB traits from pheWAS analysis.	Supplementary Table 8. Results of genetic correlation between IS and UKB traits from pheWAS analysis.	Supplementary Table 8. Results of genetic correlation between IS and UKB traits from pheWAS analysis.	Supplementary Table 8. Results of genetic correlation between IS and UKB traits from pheWAS analysis.	Supplementary Table 8. Results of genetic correlation between IS and UKB traits from pheWAS analysis.	Supplementary Table 8. Results of genetic correlation between IS and UKB traits from pheWAS analysis.	Supplementary Table 8. Results of genetic correlation between IS and UKB traits from pheWAS analysis.	Supplementary Table 8. Results of genetic correlation between IS and UKB traits from pheWAS analysis.	Supplementary Table 8. Results of genetic correlation between IS and UKB traits from pheWAS analysis.	Supplementary Table 8. Results of genetic correlation between IS and UKB traits from pheWAS analysis.	Supplementary Table 8. Results of genetic correlation between IS and UKB traits from pheWAS analysis.	Supplementary Table 8. Results of genetic correlation between IS and UKB traits from pheWAS analysis.	Supplementary Table 8. Results of genetic correlation between IS and UKB traits from pheWAS analysis.	Supplementary Table 8. Results of genetic correlation between IS and UKB traits from pheWAS analysis.	Supplementary Table 8. Results of genetic correlation between IS and UKB traits from pheWAS analysis.	Supplementary Table 8. Results of genetic correlation between IS and UKB traits from pheWAS analysis.	Supplementary Table 8. Results of genetic correlation between IS and UKB traits from pheWAS analysis.	Supplementary Table 8. Results of genetic correlation between IS and UKB traits from pheWAS analysis.	Supplementary Table 8. Results of genetic correlation between IS and UKB traits from pheWAS analysis.	Supplementary Table 8. Results of genetic correlation between IS and UKB traits from pheWAS analysis.	Supplementary Table 8. Results of genetic correlation between IS and UKB traits from pheWAS analysis.	Supplementary Table 8. Results of genetic correlation between IS and UKB traits from pheWAS analysis.	Supplementary Table 8. Results of genetic correlation between IS and UKB traits from pheWAS analysis.	Supplementary Table 8. Results of genetic correlation between IS and UKB traits from pheWAS analysis.	Supplementary Table 8. Results of genetic correlation between IS and UKB traits from pheWAS analysis.	Supplementary Table 8. Results of genetic correlation between IS and UKB traits from pheWAS analysis.	Supplementary Table 8. Results of genetic correlation between IS and UKB traits from pheWAS analysis.	Supplementary Table 8. Results of genetic correlation between IS and UKB traits from pheWAS analysis.	Supplementary Table 8. Results of genetic correlation between IS and UKB traits from pheWAS analysis.	Supplementary Table 8. Results of genetic correlation between IS and UKB traits from pheWAS analysis.	Supplementary Table 8. Results of genetic correlation between IS and UKB traits from pheWAS analysis.	Supplementary Table 8. Results of genetic correlation between IS and UKB traits from pheWAS analysis.	Supplementary Table 8. Results of genetic correlation between IS and UKB traits from pheWAS analysis.	Supplementary Table 8. Results of genetic correlation between IS and UKB traits from pheWAS analysis.	Supplementary Table 8. Results of genetic correlation between IS and UKB traits from pheWAS analysis.	Supplementary Table 8. Results of genetic correlation between IS and UKB traits from pheWAS analysis.	Supplementary Table 8. Results of genetic correlation between IS and UKB traits from pheWAS analysis.	Supplementary Table 8. Results of genetic correlation between IS and UKB traits from pheWAS analysis.	Supplementary Table 8. Results of genetic correlation between IS and UKB traits from pheWAS analysis.	Supplementary Table 8. Results of genetic correlation between IS and UKB traits from pheWAS analysis.	Supplementary Table 8. Results of genetic correlation between IS and UKB traits from pheWAS analysis.	Supplementary Table 8. Results of genetic correlation between IS and UKB traits from pheWAS analysis.	Supplementary Table 8. Results of genetic correlation between IS and UKB traits from pheWAS analysis.	Supplementary Table 8. Results of genetic correlation between IS and UKB traits from pheWAS analysis.	Supplementary Table 8. Results of genetic correlation between IS and UKB traits from pheWAS analysis.	Supplementary Table 8. Results of genetic correlation between IS and UKB traits from pheWAS analysis.	Supplementary Table 8. Results of genetic correlation between IS and UKB traits from pheWAS analysis.	Supplementary Table 8. Results of genetic correlation between IS and UKB traits from pheWAS analysis.	Supplementary Table 8. Results of genetic correlation between IS and UKB traits from pheWAS analysis.	Supplementary Table 8. Results of genetic correlation between IS and UKB traits from pheWAS analysis.	Supplementary Table 8. Results of genetic correlation between IS and UKB traits from pheWAS analysis.	Supplementary Table 8. Results of genetic correlation between IS and UKB traits from pheWAS analysis.	Supplementary Table 8. Results of genetic correlation between IS and UKB traits from pheWAS analysis.	Supplementary Table 8. Results of genetic correlation between IS and UKB traits from pheWAS analysis.	Supplementary Table 8. Results of genetic correlation between IS and UKB traits from pheWAS analysis.	Supplementary Table 8. Results of genetic correlation between IS and UKB traits from pheWAS analysis.	Supplementary Table 8. Results of genetic correlation between IS and UKB traits from pheWAS analysis.	Supplementary Table 8. Results of genetic correlation between IS and UKB traits from pheWAS analysis.	Supplementary Table 8. Results of genetic correlation between IS and UKB traits from pheWAS analysis.	Supplementary Table 8. Results of genetic correlation between IS and UKB traits from pheWAS analysis.	Supplementary Table 8. Results of genetic correlation between IS and UKB traits from pheWAS analysis.	Supplementary Table 8. Results of genetic correlation between IS and UKB traits from pheWAS analysis.	Supplementary Table 8. Results of genetic correlation between IS and UKB traits from pheWAS analysis.	Supplementary Table 8. Results of genetic correlation between IS and UKB traits from pheWAS analysis.	Supplementary Table 8. Results of genetic correlation between IS and UKB traits from pheWAS analysis.	Supplementary Table 8. Results of genetic correlation between IS and UKB traits from pheWAS analysis.	Supplementary Table 8. Results of genetic correlation between IS and UKB traits from pheWAS analysis.	Supplementary Table 8. Results of genetic correlation between IS and UKB traits from pheWAS analysis.	Supplementary Table 8. Results of genetic correlation between IS and UKB traits from pheWAS analysis.	Supplementary Table 8. Results of genetic correlation between IS and UKB traits from pheWAS analysis.	Supplementary Table 8. Results of genetic correlation between IS and UKB traits from pheWAS analysis.	Supplementary Table 8. Results of genetic correlation between IS and UKB traits from pheWAS analysis.	Supplementary Table 8. Results of genetic correlation between IS and UKB traits from pheWAS analysis.	Supplementary Table 8. Results of genetic correlation between IS and UKB traits from pheWAS analysis.	Supplementary Table 8. Results of genetic correlation between IS and UKB traits from pheWAS analysis.	Supplementary Table 8. Results of genetic correlation between IS and UKB traits from pheWAS analysis.	Supplementary Table 8. Results of genetic correlation between IS and UKB traits from pheWAS analysis.	Supplementary Table 8. Results of genetic correlation between IS and UKB traits from pheWAS analysis.	Supplementary Table 8. Results of genetic correlation between IS and UKB traits from pheWAS analysis.	Supplementary Table 8. Results of genetic correlation between IS and UKB traits from pheWAS analysis.	Supplementary Table 8. Results of genetic correlation between IS and UKB traits from pheWAS analysis.	Supplementary Table 8. Results of genetic correlation between IS and UKB traits from pheWAS analysis.	Supplementary Table 8. Results of genetic correlation between IS and UKB traits from pheWAS analysis.	Supplementary Table 8. Results of genetic correlation between IS and UKB traits from pheWAS analysis.	Supplementary Table 8. Results of genetic correlation between IS and UKB traits from pheWAS analysis.	Supplementary Table 8. Results of genetic correlation between IS and UKB traits from pheWAS analysis.	Supplementary Table 8. Results of genetic correlation between IS and UKB traits from pheWAS analysis.	Supplementary Table 8. Results of genetic correlation between IS and UKB traits from pheWAS analysis.	Supplementary Table 8. Results of genetic correlation between IS and UKB traits from pheWAS analysis.	Supplementary Table 8. Results of genetic correlation between IS and UKB traits from pheWAS analysis.	Supplementary Table 8. Results of genetic correlation between IS and UKB traits from pheWAS analysis.	Supplementary Table 8. Results of genetic correlation between IS and UKB traits from pheWAS analysis.	Supplementary Table 8. Results of genetic correlation between IS and UKB traits from pheWAS analysis.	Supplementary Table 8. Results of genetic correlation between IS and UKB traits from pheWAS analysis.	Supplementary Table 8. Results of genetic correlation between IS and UKB traits from pheWAS analysis.	Supplementary Table 8. Results of genetic correlation between IS and UKB traits from pheWAS analysis.	Supplementary Table 8. Results of genetic correlation between IS and UKB traits from pheWAS analysis.	Supplementary Table 8. Results of genetic correlation between IS and UKB traits from pheWAS analysis.	Supplementary Table 8. Results of genetic correlation between IS and UKB traits from pheWAS analysis.	Supplementary Table 8. Results of genetic correlation between IS and UKB traits from pheWAS analysis.	Supplementary Table 8. Results of genetic correlation between IS and UKB traits from pheWAS analysis.	Supplementary Table 8. Results of genetic correlation between IS and UKB traits from pheWAS analysis.	Supplementary Table 8. Results of genetic correlation between IS and UKB traits from pheWAS analysis.	Supplementary Table 8. Results of genetic correlation between IS and UKB traits from pheWAS analysis.	Supplementary Table 8. Results of genetic correlation between IS and UKB traits from pheWAS analysis.	Supplementary Table 8. Results of genetic correlation between IS and UKB traits from pheWAS analysis.	Supplementary Table 8. Results of genetic correlation between IS and UKB traits from pheWAS analysis.	Supplementary Table 8. Results of genetic correlation between IS and UKB traits from pheWAS analysis.	Supplementary Table 8. Results of genetic correlation between IS and UKB traits from pheWAS analysis.	Supplementary Table 8. Results of genetic correlation between IS and UKB traits from pheWAS analysis.	Supplementary Table 8. Results of genetic correlation between IS and UKB traits from pheWAS analysis.	Supplementary Table 8. Results of genetic correlation between IS and UKB traits from pheWAS analysis.	Supplementary Table 8. Results of genetic correlation between IS and UKB traits from pheWAS analysis.	Supplementary Table 8. Results of genetic correlation between IS and UKB traits from pheWAS analysis.	Supplementary Table 8. Results of genetic correlation between IS and UKB traits from pheWAS analysis.	Supplementary Table 8. Results of genetic correlation between IS and UKB traits from pheWAS analysis.	Supplementary Table 8. Results of genetic correlation between IS and UKB traits from pheWAS analysis.	Supplementary Table 8. Results of genetic correlation between IS and UKB traits from pheWAS analysis.	Supplementary Table 8. Results of genetic correlation between IS and UKB traits from pheWAS analysis.	Supplementary Table 8. Results of genetic correlation between IS and UKB traits from pheWAS analysis.	Supplementary Table 8. Results of genetic correlation between IS and UKB traits from pheWAS analysis.	Supplementary Table 8. Results of genetic correlation between IS and UKB traits from pheWAS analysis.	Supplementary Table 8. Results of genetic correlation between IS and UKB traits from pheWAS analysis.	Supplementary Table 8. Results of genetic correlation between IS and UKB traits from pheWAS analysis.	Supplementary Table 8. Results of genetic correlation between IS and UKB traits from pheWAS analysis.	Supplementary Table 8. Results of genetic correlation between IS and UKB traits from pheWAS analysis.	Supplementary Table 8. Results of genetic correlation between IS and UKB traits from pheWAS analysis.	Supplementary Table 8. Results of genetic correlation between IS and UKB traits from pheWAS analysis.	Supplementary Table 8. Results of genetic correlation between IS and UKB traits from pheWAS analysis.	Supplementary Table 8. Results of genetic correlation between IS and UKB traits from pheWAS analysis.	Supplementary Table 8. Results of genetic correlation between IS and UKB traits from pheWAS analysis.	Supplementary Table 8. Results of genetic correlation between IS and UKB traits from pheWAS analysis.	Supplementary Table 8. Results of genetic correlation between IS and UKB traits from pheWAS analysis.	Supplementary Table 8. Results of genetic correlation between IS and UKB traits from pheWAS analysis.	Supplementary Table 8. Results of genetic correlation between IS and UKB traits from pheWAS analysis.	Supplementary Table 8. Results of genetic correlation between IS and UKB traits from pheWAS analysis.	Supplementary Table 8. Results of genetic correlation between IS and UKB traits from pheWAS analysis.	Supplementary Table 8. Results of genetic correlation between IS and UKB traits from pheWAS analysis.	Supplementary Table 8. Results of genetic correlation between IS and UKB traits from pheWAS analysis.	Supplementary Table 8. Results of genetic correlation between IS and UKB traits from pheWAS analysis.	Supplementary Table 8. Results of genetic correlation between IS and UKB traits from pheWAS analysis.	Supplementary Table 8. Results of genetic correlation between IS and UKB traits from pheWAS analysis.	Supplementary Table 8. Results of genetic correlation between IS and UKB traits from pheWAS analysis.	Supplementary Table 8. Results of genetic correlation between IS and UKB traits from pheWAS analysis.	Supplementary Table 8. Results of genetic correlation between IS and UKB traits from pheWAS analysis.	Supplementary Table 8. Results of genetic correlation between IS and UKB traits from pheWAS analysis.	Supplementary Table 8. Results of genetic correlation between IS and UKB traits from pheWAS analysis.	Supplementary Table 8. Results of genetic correlation between IS and UKB traits from pheWAS analysis.	Supplementary Table 8. Results of genetic correlation between IS and UKB traits from pheWAS analysis.	Supplementary Table 8. Results of genetic correlation between IS and UKB traits from pheWAS analysis.	Supplementary Table 8. Results of genetic correlation between IS and UKB traits from pheWAS analysis.	Supplementary Table 8. Results of genetic correlation between IS and UKB traits from pheWAS analysis.	Supplementary Table 8. Results of genetic correlation between IS and UKB traits from pheWAS analysis.	Supplementary Table 8. Results of genetic correlation between IS and UKB traits from pheWAS analysis.	Supplementary Table 8. Results of genetic correlation between IS and UKB traits from pheWAS analysis.	Supplementary Table 8. Results of genetic correlation between IS and UKB traits from pheWAS analysis.	Supplementary Table 8. Results of genetic correlation between IS and UKB traits from pheWAS analysis.	Supplementary Table 8. Results of genetic correlation between IS and UKB traits from pheWAS analysis.	Supplementary Table 8. Results of genetic correlation between IS and UKB traits from pheWAS analysis.	Supplementary Table 8. Results of genetic correlation between IS and UKB traits from pheWAS analysis.	Supplementary Table 8. Results of genetic correlation between IS and UKB traits from pheWAS analysis.	Supplementary Table 8. Results of genetic correlation between IS and UKB traits from pheWAS analysis.	Supplementary Table 8. Results of genetic correlation between IS and UKB traits from pheWAS analysis.	Supplementary Table 8. Results of genetic correlation between IS and UKB traits from pheWAS analysis.	Supplementary Table 8. Results of genetic correlation between IS and UKB traits from pheWAS analysis.	Supplementary Table 8. Results of genetic correlation between IS and UKB traits from pheWAS analysis.	Supplementary Table 8. Results of genetic correlation between IS and UKB traits from pheWAS analysis.	Supplementary Table 8. Results of genetic correlation between IS and UKB traits from pheWAS analysis.	Supplementary Table 8. Results of genetic correlation between IS and UKB traits from pheWAS analysis.	Supplementary Table 8. Results of genetic correlation between IS and UKB traits from pheWAS analysis.	Supplementary Table 8. Results of genetic correlation between IS and UKB traits from pheWAS analysis.	Supplementary Table 8. Results of genetic correlation between IS and UKB traits from pheWAS analysis.	Supplementary Table 8. Results of genetic correlation between IS and UKB traits from pheWAS analysis.	Supplementary Table 8. Results of genetic correlation between IS and UKB traits from pheWAS analysis.	Supplementary Table 8. Results of genetic correlation between IS and UKB traits from pheWAS analysis.	Supplementary Table 8. Results of genetic correlation between IS and UKB traits from pheWAS analysis.	Supplementary Table 8. Results of genetic correlation between IS and UKB traits from pheWAS analysis.	Supplementary Table 8. Results of genetic correlation between IS and UKB traits from pheWAS analysis.	Supplementary Table 8. Results of genetic correlation between IS and UKB traits from pheWAS analysis.	Supplementary Table 8. Results of genetic correlation between IS and UKB traits from pheWAS analysis.	Supplementary Table 8. Results of genetic correlation between IS and UKB traits from pheWAS analysis.	Supplementary Table 8. Results of genetic correlation between IS and UKB traits from pheWAS analysis.	Supplementary Table 8. Results of genetic correlation between IS and UKB traits from pheWAS analysis.	Supplementary Table 8. Results of genetic correlation between IS and UKB traits from pheWAS analysis.	Supplementary Table 8. Results of genetic correlation between IS and UKB traits from pheWAS analysis.	Supplementary Table 8. Results of genetic correlation between IS and UKB traits from pheWAS analysis.	Supplementary Table 8. Results of genetic correlation between IS and UKB traits from pheWAS analysis.	Supplementary Table 8. Results of genetic correlation between IS and UKB traits from pheWAS analysis.	Supplementary Table 8. Results of genetic correlation between IS and UKB traits from pheWAS analysis.	Supplementary Table 8. Results of genetic correlation between IS and UKB traits from pheWAS analysis.	Supplementary Table 8. Results of genetic correlation between IS and UKB traits from pheWAS analysis.	Supplementary Table 8. Results of genetic correlation between IS and UKB traits from pheWAS analysis.	Supplementary Table 8. Results of genetic correlation between IS and UKB traits from pheWAS analysis.	Supplementary Table 8. Results of genetic correlation between IS and UKB traits from pheWAS analysis.	Supplementary Table 8. Results of genetic correlation between IS and UKB traits from pheWAS analysis.	Supplementary Table 8. Results of genetic correlation between IS and UKB traits from pheWAS analysis.	Supplementary Table 8. Results of genetic correlation between IS and UKB traits from pheWAS analysis.	Supplementary Table 8. Results of genetic correlation between IS and UKB traits from pheWAS analysis.	Supplementary Table 8. Results of genetic correlation between IS and UKB traits from pheWAS analysis.	Supplementary Table 8. Results of genetic correlation between IS and UKB traits from pheWAS analysis.	Supplementary Table 8. Results of genetic correlation between IS and UKB traits from pheWAS analysis.	Supplementary Table 8. Results of genetic correlation between IS and UKB traits from pheWAS analysis.	Supplementary Table 8. Results of genetic correlation between IS and UKB traits from pheWAS analysis.	Supplementary Table 8. Results of genetic correlation between IS and UKB traits from pheWAS analysis.	Supplementary Table 8. Results of genetic correlation between IS and UKB traits from pheWAS analysis.	Supplementary Table 8. Results of genetic correlation between IS and UKB traits from pheWAS analysis.	Supplementary Table 8. Results of genetic correlation between IS and UKB traits from pheWAS analysis.	Supplementary Table 8. Results of genetic correlation between IS and UKB traits from pheWAS analysis.	Supplementary Table 8. Results of genetic correlation between IS and UKB traits from pheWAS analysis.	Supplementary Table 8. Results of genetic correlation between IS and UKB traits from pheWAS analysis.	Supplementary Table 8. Results of genetic correlation between IS and UKB traits from pheWAS analysis.	Supplementary Table 8. Results of genetic correlation between IS and UKB traits from pheWAS analysis.	Supplementary Table 8. Results of genetic correlation between IS and UKB traits from pheWAS analysis.	Supplementary Table 8. Results of genetic correlation between IS and UKB traits from pheWAS analysis.	Supplementary Table 8. Results of genetic correlation between IS and UKB traits from pheWAS analysis.	Supplementary Table 8. Results of genetic correlation between IS and UKB traits from pheWAS analysis.	Supplementary Table 8. Results of genetic correlation between IS and UKB traits from pheWAS analysis.	Supplementary Table 8. Results of genetic correlation between IS and UKB traits from pheWAS analysis.	Supplementary Table 8. Results of genetic correlation between IS and UKB traits from pheWAS analysis.	Supplementary Table 8. Results of genetic correlation between IS and UKB traits from pheWAS analysis.	Supplementary Table 8. Results of genetic correlation between IS and UKB traits from pheWAS analysis.	Supplementary Table 8. Results of genetic correlation between IS and UKB traits from pheWAS analysis.	Supplementary Table 8. Results of genetic correlation between IS and UKB traits from pheWAS analysis.	Supplementary Table 8. Results of genetic correlation between IS and UKB traits from pheWAS analysis.	Supplementary Table 8. Results of genetic correlation between IS and UKB traits from pheWAS analysis.	Supplementary Table 8. Results of genetic correlation between IS and UKB traits from pheWAS analysis.	Supplementary Table 8. Results of genetic correlation between IS and UKB traits from pheWAS analysis.	Supplementary Table 8. Results of genetic correlation between IS and UKB traits from pheWAS analysis.	Supplementary Table 8. Results of genetic correlation between IS and UKB traits from pheWAS analysis.	Supplementary Table 8. Results of genetic correlation between IS and UKB traits from pheWAS analysis.	Supplementary Table 8. Results of genetic correlation between IS and UKB traits from pheWAS analysis.	Supplementary Table 8. Results of genetic correlation between IS and UKB traits from pheWAS analysis.	Supplementary Table 8. Results of genetic correlation between IS and UKB traits from pheWAS analysis.	Supplementary Table 8. Results of genetic correlation between IS and UKB traits from pheWAS analysis.	Supplementary Table 8. Results of genetic correlation between IS and UKB traits from pheWAS analysis.	Supplementary Table 8. Results of genetic correlation between IS and UKB traits from pheWAS analysis.	Supplementary Table 8. Results of genetic correlation between IS and UKB traits from pheWAS analysis.	Supplementary Table 8. Results of genetic correlation between IS and UKB traits from pheWAS analysis.	Supplementary Table 8. Results of genetic correlation between IS and UKB traits from pheWAS analysis.	Supplementary Table 8. Results of genetic correlation between IS and UKB traits from pheWAS analysis.	Supplementary Table 8. Results of genetic correlation between IS and UKB traits from pheWAS analysis.	Supplementary Table 8. Results of genetic correlation between IS and UKB traits from pheWAS analysis.	Supplementary Table 8. Results of genetic correlation between IS and UKB traits from pheWAS analysis.	Supplementary Table 8. Results of genetic correlation between IS and UKB traits from pheWAS analysis.	Supplementary Table 8. Results of genetic correlation between IS and UKB traits from pheWAS analysis.	Supplementary Table 8. Results of genetic correlation between IS and UKB traits from pheWAS analysis.	Supplementary Table 8. Results of genetic correlation between IS and UKB traits from pheWAS analysis.	Supplementary Table 8. Results of genetic correlation between IS and UKB traits from pheWAS analysis.	Supplementary Table 8. Results of genetic correlation between IS and UKB traits from pheWAS analysis.	Supplementary Table 8. Results of genetic correlation between IS and UKB traits from pheWAS analysis.	Supplementary Table 8. Results of genetic correlation between IS and UKB traits from pheWAS analysis.	Supplementary Table 8. Results of genetic correlation between IS and UKB traits from pheWAS analysis.	Supplementary Table 8. Results of genetic correlation between IS and UKB traits from pheWAS analysis.	Supplementary Table 8. Results of genetic correlation between IS and UKB traits from pheWAS analysis.	Supplementary Table 8. Results of genetic correlation between IS and UKB traits from pheWAS analysis.	Supplementary Table 8. Results of genetic correlation between IS and UKB traits from pheWAS analysis.	Supplementary Table 8. Results of genetic correlation between IS and UKB traits from pheWAS analysis.	Supplementary Table 8. Results of genetic correlation between IS and UKB traits from pheWAS analysis.	Supplementary Table 8. Results of genetic correlation between IS and UKB traits from pheWAS analysis.	Supplementary Table 8. Results of genetic correlation between IS and UKB traits from pheWAS analysis.	Supplementary Table 8. Results of genetic correlation between IS and UKB traits from pheWAS analysis.	Supplementary Table 8. Results of genetic correlation between IS and UKB traits from pheWAS analysis.	Supplementary Table 8. Results of genetic correlation between IS and UKB traits from pheWAS analysis.	Supplementary Table 8. Results of genetic correlation between IS and UKB traits from pheWAS analysis.	Supplementary Table 8. Results of genetic correlation between IS and UKB traits from pheWAS analysis.	Supplementary Table 8. Results of genetic correlation between IS and UKB traits from pheWAS analysis.	Supplementary Table 8. Results of genetic correlation between IS and UKB traits from pheWAS analysis.	Supplementary Table 8. Results of genetic correlation between IS and UKB traits from pheWAS analysis.	Supplementary Table 8. Results of genetic correlation between IS and UKB traits from pheWAS analysis.	Supplementary Table 8. Results of genetic correlation between IS and UKB traits from pheWAS analysis.	Supplementary Table 8. Results of genetic correlation between IS and UKB traits from pheWAS analysis.	Supplementary Table 8. Results of genetic correlation between IS and UKB traits from pheWAS analysis.	Supplementary Table 8. Results of genetic correlation between IS and UKB traits from pheWAS analysis.	Supplementary Table 8. Results of genetic correlation between IS and UKB traits from pheWAS analysis.	Supplementary Table 8. Results of genetic correlation between IS and UKB traits from pheWAS analysis.	Supplementary Table 8. Results of genetic correlation between IS and UKB traits from pheWAS analysis.	Supplementary Table 8. Results of genetic correlation between IS and UKB traits from pheWAS analysis.	Supplementary Table 8. Results of genetic correlation between IS and UKB traits from pheWAS analysis.	Supplementary Table 8. Results of genetic correlation between IS and UKB traits from pheWAS analysis.	Supplementary Table 8. Results of genetic correlation between IS and UKB traits from pheWAS analysis.	Supplementary Table 8. Results of genetic correlation between IS and UKB traits from pheWAS analysis.	Supplementary Table 8. Results of genetic correlation between IS and UKB traits from pheWAS analysis.	Supplementary Table 8. Results of genetic correlation between IS and UKB traits from pheWAS analysis.	Supplementary Table 8. Results of genetic correlation between IS and UKB traits from pheWAS analysis.	Supplementary Table 8. Results of genetic correlation between IS and UKB traits from pheWAS analysis.	Supplementary Table 8. Results of genetic correlation between IS and UKB traits from pheWAS analysis.	Supplementary Table 8. Results of genetic correlation between IS and UKB traits from pheWAS analysis.	Supplementary Table 8. Results of genetic correlation between IS and UKB traits from pheWAS analysis.	Supplementary Table 8. Results of genetic correlation between IS and UKB traits from pheWAS analysis.	Supplementary Table 8. Results of genetic correlation between IS and UKB traits from pheWAS analysis.	Supplementary Table 8. Results of genetic correlation between IS and UKB traits from pheWAS analysis.	Supplementary Table 8. Results of genetic correlation between IS and UKB traits from pheWAS analysis.	Supplementary Table 8. Results of genetic correlation between IS and UKB traits from pheWAS analysis.	Supplementary Table 8. Results of genetic correlation between IS and UKB traits from pheWAS analysis.	Supplementary Table 8. Results of genetic correlation between IS and UKB traits from pheWAS analysis.	Supplementary Table 8. Results of genetic correlation between IS and UKB traits from pheWAS analysis.	Supplementary Table 8. Results of genetic correlation between IS and UKB traits from pheWAS analysis.	Supplementary Table 8. Results of genetic correlation between IS and UKB traits from pheWAS analysis.	Supplementary Table 8. Results of genetic correlation between IS and UKB traits from pheWAS analysis.	Supplementary Table 8. Results of genetic correlation between IS and UKB traits from pheWAS analysis.	Supplementary Table 8. Results of genetic correlation between IS and UKB traits from pheWAS analysis.	Supplementary Table 8. Results of genetic correlation between IS and UKB traits from pheWAS analysis.	Supplementary Table 8. Results of genetic correlation between IS and UKB traits from pheWAS analysis.	Supplementary Table 8. Results of genetic correlation between IS and UKB traits from pheWAS analysis.	Supplementary Table 8. Results of genetic correlation between IS and UKB traits from pheWAS analysis.	Supplementary Table 8. Results of genetic correlation between IS and UKB traits from pheWAS analysis.	Supplementary Table 8. Results of genetic correlation between IS and UKB traits from pheWAS analysis.	Supplementary Table 8. Results of genetic correlation between IS and UKB traits from pheWAS analysis.	Supplementary Table 8. Results of genetic correlation between IS and UKB traits from pheWAS analysis.	Supplementary Table 8. Results of genetic correlation between IS and UKB traits from pheWAS analysis.	Supplementary Table 8. Results of genetic correlation between IS and UKB traits from pheWAS analysis.	Supplementary Table 8. Results of genetic correlation between IS and UKB traits from pheWAS analysis.	Supplementary Table 8. Results of genetic correlation between IS and UKB traits from pheWAS analysis.	Supplementary Table 8. Results of genetic correlation between IS and UKB traits from pheWAS analysis.	Supplementary Table 8. Results of genetic correlation between IS and UKB traits from pheWAS analysis.	Supplementary Table 8. Results of genetic correlation between IS and UKB traits from pheWAS analysis.	Supplementary Table 8. Results of genetic correlation between IS and UKB traits from pheWAS analysis.	Supplementary Table 8. Results of genetic correlation between IS and UKB traits from pheWAS analysis.	Supplementary Table 8. Results of genetic correlation between IS and UKB traits from pheWAS analysis.	Supplementary Table 8. Results of genetic correlation between IS and UKB traits from pheWAS analysis.	Supplementary Table 8. Results of genetic correlation between IS and UKB traits from pheWAS analysis.	Supplementary Table 8. Results of genetic correlation between IS and UKB traits from pheWAS analysis.	Supplementary Table 8. Results of genetic correlation between IS and UKB traits from pheWAS analysis.	Supplementary Table 8. Results of genetic correlation between IS and UKB traits from pheWAS analysis.	Supplementary Table 8. Results of genetic correlation between IS and UKB traits from pheWAS analysis.	Supplementary Table 8. Results of genetic correlation between IS and UKB traits from pheWAS analysis.	Supplementary Table 8. Results of genetic correlation between IS and UKB traits from pheWAS analysis.	Supplementary Table 8. Results of genetic correlation between IS and UKB traits from pheWAS analysis.	Supplementary Table 8. Results of genetic correlation between IS and UKB traits from pheWAS analysis.	Supplementary Table 8. Results of genetic correlation between IS and UKB traits from pheWAS analysis.	Supplementary Table 8. Results of genetic correlation between IS and UKB traits from pheWAS analysis.	Supplementary Table 8. Results of genetic correlation between IS and UKB traits from pheWAS analysis.	Supplementary Table 8. Results of genetic correlation between IS and UKB traits from pheWAS analysis.	Supplementary Table 8. Results of genetic correlation between IS and UKB traits from pheWAS analysis.	Supplementary Table 8. Results of genetic correlation between IS and UKB traits from pheWAS analysis.	Supplementary Table 8. Results of genetic correlation between IS and UKB traits from pheWAS analysis.	Supplementary Table 8. Results of genetic correlation between IS and UKB traits from pheWAS analysis.	Supplementary Table 8. Results of genetic correlation between IS and UKB traits from pheWAS analysis.	Supplementary Table 8. Results of genetic correlation between IS and UKB traits from pheWAS analysis.	Supplementary Table 8. Results of genetic correlation between IS and UKB traits from pheWAS analysis.	Supplementary Table 8. Results of genetic correlation between IS and UKB traits from pheWAS analysis.	Supplementary Table 8. Results of genetic correlation between IS and UKB traits from pheWAS analysis.	Supplementary Table 8. Results of genetic correlation between IS and UKB traits from pheWAS analysis.	Supplementary Table 8. Results of genetic correlation between IS and UKB traits from pheWAS analysis.	Supplementary Table 8. Results of genetic correlation between IS and UKB traits from pheWAS analysis.	Supplementary Table 8. Results of genetic correlation between IS and UKB traits from pheWAS analysis.	Supplementary Table 8. Results of genetic correlation between IS and UKB traits from pheWAS analysis.	Supplementary Table 8. Results of genetic correlation between IS and UKB traits from pheWAS analysis.	Supplementary Table 8. Results of genetic correlation between IS and UKB traits from pheWAS analysis.	Supplementary Table 8. Results of genetic correlation between IS and UKB traits from pheWAS analysis.	Supplementary Table 8. Results of genetic correlation between IS and UKB traits from pheWAS analysis.	Supplementary Table 8. Results of genetic correlation between IS and UKB traits from pheWAS analysis.	Supplementary Table 8. Results of genetic correlation between IS and UKB traits from pheWAS analysis.	Supplementary Table 8. Results of genetic correlation between IS and UKB traits from pheWAS analysis.	Supplementary Table 8. Results of genetic correlation between IS and UKB traits from pheWAS analysis.	Supplementary Table 8. Results of genetic correlation between IS and UKB traits from pheWAS analysis.	Supplementary Table 8. Results of genetic correlation between IS and UKB traits from pheWAS analysis.	Supplementary Table 8. Results of genetic correlation between IS and UKB traits from pheWAS analysis.	Supplementary Table 8. Results of genetic correlation between IS and UKB traits from pheWAS analysis.	Supplementary Table 8. Results of genetic correlation between IS and UKB traits from pheWAS analysis.	Supplementary Table 8. Results of genetic correlation between IS and UKB traits from pheWAS analysis.	Supplementary Table 8. Results of genetic correlation between IS and UKB traits from pheWAS analysis.	Supplementary Table 8. Results of genetic correlation between IS and UKB traits from pheWAS analysis.	Supplementary Table 8. Results of genetic correlation between IS and UKB traits from pheWAS analysis.	Supplementary Table 8. Results of genetic correlation between IS and UKB traits from pheWAS analysis.	Supplementary Table 8. Results of genetic correlation between IS and UKB traits from pheWAS analysis.	Supplementary Table 8. Results of genetic correlation between IS and UKB traits from pheWAS analysis.	Supplementary Table 8. Results of genetic correlation between IS and UKB traits from pheWAS analysis.	Supplementary Table 8. Results of genetic correlation between IS and UKB traits from pheWAS analysis.	Supplementary Table 8. Results of genetic correlation between IS and UKB traits from pheWAS analysis.	Supplementary Table 8. Results of genetic correlation between IS and UKB traits from pheWAS analysis.	Supplementary Table 8. Results of genetic correlation between IS and UKB traits from pheWAS analysis.	Supplementary Table 8. Results of genetic correlation between IS and UKB traits from pheWAS analysis.	Supplementary Table 8. Results of genetic correlation between IS and UKB traits from pheWAS analysis.	Supplementary Table 8. Results of genetic correlation between IS and UKB traits from pheWAS analysis.	Supplementary Table 8. Results of genetic correlation between IS and UKB traits from pheWAS analysis.	Supplementary Table 8. Results of genetic correlation between IS and UKB traits from pheWAS analysis.	Supplementary Table 8. Results of genetic correlation between IS and UKB traits from pheWAS analysis.	Supplementary Table 8. Results of genetic correlation between IS and UKB traits from pheWAS analysis.	Supplementary Table 8. Results of genetic correlation between IS and UKB traits from pheWAS analysis.	Supplementary Table 8. Results of genetic correlation between IS and UKB traits from pheWAS analysis.	Supplementary Table 8. Results of genetic correlation between IS and UKB traits from pheWAS analysis.	Supplementary Table 8. Results of genetic correlation between IS and UKB traits from pheWAS analysis.	Supplementary Table 8. Results of genetic correlation between IS and UKB traits from pheWAS analysis.	Supplementary Table 8. Results of genetic correlation between IS and UKB traits from pheWAS analysis.	Supplementary Table 8. Results of genetic correlation between IS and UKB traits from pheWAS analysis.	Supplementary Table 8. Results of genetic correlation between IS and UKB traits from pheWAS analysis.	Supplementary Table 8. Results of genetic correlation between IS and UKB traits from pheWAS analysis.	Supplementary Table 8. Results of genetic correlation between IS and UKB traits from pheWAS analysis.	Supplementary Table 8. Results of genetic correlation between IS and UKB traits from pheWAS analysis.	Supplementary Table 8. Results of genetic correlation between IS and UKB traits from pheWAS analysis.	Supplementary Table 8. Results of genetic correlation between IS and UKB traits from pheWAS analysis.	Supplementary Table 8. Results of genetic correlation between IS and UKB traits from pheWAS analysis.	Supplementary Table 8. Results of genetic correlation between IS and UKB traits from pheWAS analysis.	Supplementary Table 8. Results of genetic correlation between IS and UKB traits from pheWAS analysis.	Supplementary Table 8. Results of genetic correlation between IS and UKB traits from pheWAS analysis.	Supplementary Table 8. Results of genetic correlation between IS and UKB traits from pheWAS analysis.	Supplementary Table 8. Results of genetic correlation between IS and UKB traits from pheWAS analysis.	Supplementary Table 8. Results of genetic correlation between IS and UKB traits from pheWAS analysis.	Supplementary Table 8. Results of genetic correlation between IS and UKB traits from pheWAS analysis.	Supplementary Table 8. Results of genetic correlation between IS and UKB traits from pheWAS analysis.	Supplementary Table 8. Results of genetic correlation between IS and UKB traits from pheWAS analysis.	Supplementary Table 8. Results of genetic correlation between IS and UKB traits from pheWAS analysis.	Supplementary Table 8. Results of genetic correlation between IS and UKB traits from pheWAS analysis.	Supplementary Table 8. Results of genetic correlation between IS and UKB traits from pheWAS analysis.	Supplementary Table 8. Results of genetic correlation between IS and UKB traits from pheWAS analysis.	Supplementary Table 8. Results of genetic correlation between IS and UKB traits from pheWAS analysis.	Supplementary Table 8. Results of genetic correlation between IS and UKB traits from pheWAS analysis.	Supplementary Table 8. Results of genetic correlation between IS and UKB traits from pheWAS analysis.	Supplementary Table 8. Results of genetic correlation between IS and UKB traits from pheWAS analysis.	Supplementary Table 8. Results of genetic correlation between IS and UKB traits from pheWAS analysis.	Supplementary Table 8. Results of genetic correlation between IS and UKB traits from pheWAS analysis.	Supplementary Table 8. Results of genetic correlation between IS and UKB traits from pheWAS analysis.	Supplementary Table 8. Results of genetic correlation between IS and UKB traits from pheWAS analysis.	Supplementary Table 8. Results of genetic correlation between IS and UKB traits from pheWAS analysis.	Supplementary Table 8. Results of genetic correlation between IS and UKB traits from pheWAS analysis.	Supplementary Table 8. Results of genetic correlation between IS and UKB traits from pheWAS analysis.	Supplementary Table 8. Results of genetic correlation between IS and UKB traits from pheWAS analysis.	Supplementary Table 8. Results of genetic correlation between IS and UKB traits from pheWAS analysis.	Supplementary Table 8. Results of genetic correlation between IS and UKB traits from pheWAS analysis.	Supplementary Table 8. Results of genetic correlation between IS and UKB traits from pheWAS analysis.	Supplementary Table 8. Results of genetic correlation between IS and UKB traits from pheWAS analysis.	Supplementary Table 8. Results of genetic correlation between IS and UKB traits from pheWAS analysis.	Supplementary Table 8. Results of genetic correlation between IS and UKB traits from pheWAS analysis.	Supplementary Table 8. Results of genetic correlation between IS and UKB traits from pheWAS analysis.	Supplementary Table 8. Results of genetic correlation between IS and UKB traits from pheWAS analysis.	Supplementary Table 8. Results of genetic correlation between IS and UKB traits from pheWAS analysis.	Supplementary Table 8. Results of genetic correlation between IS and UKB traits from pheWAS analysis.	Supplementary Table 8. Results of genetic correlation between IS and UKB traits from pheWAS analysis.	Supplementary Table 8. Results of genetic correlation between IS and UKB traits from pheWAS analysis.	Supplementary Table 8. Results of genetic correlation between IS and UKB traits from pheWAS analysis.	Supplementary Table 8. Results of genetic correlation between IS and UKB traits from pheWAS analysis.	Supplementary Table 8. Results of genetic correlation between IS and UKB traits from pheWAS analysis.	Supplementary Table 8. Results of genetic correlation between IS and UKB traits from pheWAS analysis.	Supplementary Table 8. Results of genetic correlation between IS and UKB traits from pheWAS analysis.	Supplementary Table 8. Results of genetic correlation between IS and UKB traits from pheWAS analysis.	Supplementary Table 8. Results of genetic correlation between IS and UKB traits from pheWAS analysis.	Supplementary Table 8. Results of genetic correlation between IS and UKB traits from pheWAS analysis.	Supplementary Table 8. Results of genetic correlation between IS and UKB traits from pheWAS analysis.	Supplementary Table 8. Results of genetic correlation between IS and UKB traits from pheWAS analysis.	Supplementary Table 8. Results of genetic correlation between IS and UKB traits from pheWAS analysis.	Supplementary Table 8. Results of genetic correlation between IS and UKB traits from pheWAS analysis.	Supplementary Table 8. Results of genetic correlation between IS and UKB traits from pheWAS analysis.	Supplementary Table 8. Results of genetic correlation between IS and UKB traits from pheWAS analysis.	Supplementary Table 8. Results of genetic correlation between IS and UKB traits from pheWAS analysis.	Supplementary Table 8. Results of genetic correlation between IS and UKB traits from pheWAS analysis.	Supplementary Table 8. Results of genetic correlation between IS and UKB traits from pheWAS analysis.	Supplementary Table 8. Results of genetic correlation between IS and UKB traits from pheWAS analysis.	Supplementary Table 8. Results of genetic correlation between IS and UKB traits from pheWAS analysis.	Supplementary Table 8. Results of genetic correlation between IS and UKB traits from pheWAS analysis.	Supplementary Table 8. Results of genetic correlation between IS and UKB traits from pheWAS analysis.	Supplementary Table 8. Results of genetic correlation between IS and UKB traits from pheWAS analysis.	Supplementary Table 8. Results of genetic correlation between IS and UKB traits from pheWAS analysis.	Supplementary Table 8. Results of genetic correlation between IS and UKB traits from pheWAS analysis.	Supplementary Table 8. Results of genetic correlation between IS and UKB traits from pheWAS analysis.	Supplementary Table 8. Results of genetic correlation between IS and UKB traits from pheWAS analysis.	Supplementary Table 8. Results of genetic correlation between IS and UKB traits from pheWAS analysis.	Supplementary Table 8. Results of genetic correlation between IS and UKB traits from pheWAS analysis.	Supplementary Table 8. Results of genetic correlation between IS and UKB traits from pheWAS analysis.	Supplementary Table 8. Results of genetic correlation between IS and UKB traits from pheWAS analysis.	Supplementary Table 8. Results of genetic correlation between IS and UKB traits from pheWAS analysis.	Supplementary Table 8. Results of genetic correlation between IS and UKB traits from pheWAS analysis.	Supplementary Table 8. Results of genetic correlation between IS and UKB traits from pheWAS analysis.	Supplementary Table 8. Results of genetic correlation between IS and UKB traits from pheWAS analysis.	Supplementary Table 8. Results of genetic correlation between IS and UKB traits from pheWAS analysis.	Supplementary Table 8. Results of genetic correlation between IS and UKB traits from pheWAS analysis.	Supplementary Table 8. Results of genetic correlation between IS and UKB traits from pheWAS analysis.	Supplementary Table 8. Results of genetic correlation between IS and UKB traits from pheWAS analysis.	Supplementary Table 8. Results of genetic correlation between IS and UKB traits from pheWAS analysis.	Supplementary Table 8. Results of genetic correlation between IS and UKB traits from pheWAS analysis.	Supplementary Table 8. Results of genetic correlation between IS and UKB traits from pheWAS analysis.	Supplementary Table 8. Results of genetic correlation between IS and UKB traits from pheWAS analysis.	Supplementary Table 8. Results of genetic correlation between IS and UKB traits from pheWAS analysis.	Supplementary Table 8. Results of genetic correlation between IS and UKB traits from pheWAS analysis.	Supplementary Table 8. Results of genetic correlation between IS and UKB traits from pheWAS analysis.	Supplementary Table 8. Results of genetic correlation between IS and UKB traits from pheWAS analysis.	Supplementary Table 8. Results of genetic correlation between IS and UKB traits from pheWAS analysis.	Supplementary Table 8. Results of genetic correlation between IS and UKB traits from pheWAS analysis.	Supplementary Table 8. Results of genetic correlation between IS and UKB traits from pheWAS analysis.	Supplementary Table 8. Results of genetic correlation between IS and UKB traits from pheWAS analysis.	Supplementary Table 8. Results of genetic correlation between IS and UKB traits from pheWAS analysis.	Supplementary Table 8. Results of genetic correlation between IS and UKB traits from pheWAS analysis.	Supplementary Table 8. Results of genetic correlation between IS and UKB traits from pheWAS analysis.	Supplementary Table 8. Results of genetic correlation between IS and UKB traits from pheWAS analysis.	Supplementary Table 8. Results of genetic correlation between IS and UKB traits from pheWAS analysis.	Supplementary Table 8. Results of genetic correlation between IS and UKB traits from pheWAS analysis.	Supplementary Table 8. Results of genetic correlation between IS and UKB traits from pheWAS analysis.	Supplementary Table 8. Results of genetic correlation between IS and UKB traits from pheWAS analysis.	Supplementary Table 8. Results of genetic correlation between IS and UKB traits from pheWAS analysis.	Supplementary Table 8. Results of genetic correlation between IS and UKB traits from pheWAS analysis.	Supplementary Table 8. Results of genetic correlation between IS and UKB traits from pheWAS analysis.	Supplementary Table 8. Results of genetic correlation between IS and UKB traits from pheWAS analysis.	Supplementary Table 8. Results of genetic correlation between IS and UKB traits from pheWAS analysis.	Supplementary Table 8. Results of genetic correlation between IS and UKB traits from pheWAS analysis.	Supplementary Table 8. Results of genetic correlation between IS and UKB traits from pheWAS analysis.	Supplementary Table 8. Results of genetic correlation between IS and UKB traits from pheWAS analysis.	Supplementary Table 8. Results of genetic correlation between IS and UKB traits from pheWAS analysis.	Supplementary Table 8. Results of genetic correlation between IS and UKB traits from pheWAS analysis.	Supplementary Table 8. Results of genetic correlation between IS and UKB traits from pheWAS analysis.	Supplementary Table 8. Results of genetic correlation between IS and UKB traits from pheWAS analysis.	Supplementary Table 8. Results of genetic correlation between IS and UKB traits from pheWAS analysis.	Supplementary Table 8. Results of genetic correlation between IS and UKB traits from pheWAS analysis.	Supplementary Table 8. Results of genetic correlation between IS and UKB traits from pheWAS analysis.	Supplementary Table 8. Results of genetic correlation between IS and UKB traits from pheWAS analysis.	Supplementary Table 8. Results of genetic correlation between IS and UKB traits from pheWAS analysis.	Supplementary Table 8. Results of genetic correlation between IS and UKB traits from pheWAS analysis.	Supplementary Table 8. Results of genetic correlation between IS and UKB traits from pheWAS analysis.	Supplementary Table 8. Results of genetic correlation between IS and UKB traits from pheWAS analysis.	Supplementary Table 8. Results of genetic correlation between IS and UKB traits from pheWAS analysis.	Supplementary Table 8. Results of genetic correlation between IS and UKB traits from pheWAS analysis.	Supplementary Table 8. Results of genetic correlation between IS and UKB traits from pheWAS analysis.	Supplementary Table 8. Results of genetic correlation between IS and UKB traits from pheWAS analysis.	Supplementary Table 8. Results of genetic correlation between IS and UKB traits from pheWAS analysis.	Supplementary Table 8. Results of genetic correlation between IS and UKB traits from pheWAS analysis.	Supplementary Table 8. Results of genetic correlation between IS and UKB traits from pheWAS analysis.	Supplementary Table 8. Results of genetic correlation between IS and UKB traits from pheWAS analysis.	Supplementary Table 8. Results of genetic correlation between IS and UKB traits from pheWAS analysis.	Supplementary Table 8. Results of genetic correlation between IS and UKB traits from pheWAS analysis.	Supplementary Table 8. Results of genetic correlation between IS and UKB traits from pheWAS analysis.	Supplementary Table 8. Results of genetic correlation between IS and UKB traits from pheWAS analysis.	Supplementary Table 8. Results of genetic correlation between IS and UKB traits from pheWAS analysis.	Supplementary Table 8. Results of genetic correlation between IS and UKB traits from pheWAS analysis.	Supplementary Table 8. Results of genetic correlation between IS and UKB traits from pheWAS analysis.	Supplementary Table 8. Results of genetic correlation between IS and UKB traits from pheWAS analysis.	Supplementary Table 8. Results of genetic correlation between IS and UKB traits from pheWAS analysis.	Supplementary Table 8. Results of genetic correlation between IS and UKB traits from pheWAS analysis.	Supplementary Table 8. Results of genetic correlation between IS and UKB traits from pheWAS analysis.	Supplementary Table 8. Results of genetic correlation between IS and UKB traits from pheWAS analysis.	Supplementary Table 8. Results of genetic correlation between IS and UKB traits from pheWAS analysis.	Supplementary Table 8. Results of genetic correlation between IS and UKB traits from pheWAS analysis.	Supplementary Table 8. Results of genetic correlation between IS and UKB traits from pheWAS analysis.	Supplementary Table 8. Results of genetic correlation between IS and UKB traits from pheWAS analysis.	Supplementary Table 8. Results of genetic correlation between IS and UKB traits from pheWAS analysis.	Supplementary Table 8. Results of genetic correlation between IS and UKB traits from pheWAS analysis.	Supplementary Table 8. Results of genetic correlation between IS and UKB traits from pheWAS analysis.	Supplementary Table 8. Results of genetic correlation between IS and UKB traits from pheWAS analysis.	Supplementary Table 8. Results of genetic correlation between IS and UKB traits from pheWAS analysis.	Supplementary Table 8. Results of genetic correlation between IS and UKB traits from pheWAS analysis.	Supplementary Table 8. Results of genetic correlation between IS and UKB traits from pheWAS analysis.	Supplementary Table 8. Results of genetic correlation between IS and UKB traits from pheWAS analysis.	Supplementary Table 8. Results of genetic correlation between IS and UKB traits from pheWAS analysis.	Supplementary Table 8. Results of genetic correlation between IS and UKB traits from pheWAS analysis.	Supplementary Table 8. Results of genetic correlation between IS and UKB traits from pheWAS analysis.	Supplementary Table 8. Results of genetic correlation between IS and UKB traits from pheWAS analysis.	Supplementary Table 8. Results of genetic correlation between IS and UKB traits from pheWAS analysis.	Supplementary Table 8. Results of genetic correlation between IS and UKB traits from pheWAS analysis.	Supplementary Table 8. Results of genetic correlation between IS and UKB traits from pheWAS analysis.	Supplementary Table 8. Results of genetic correlation between IS and UKB traits from pheWAS analysis.	Supplementary Table 8. Results of genetic correlation between IS and UKB traits from pheWAS analysis.	Supplementary Table 8. Results of genetic correlation between IS and UKB traits from pheWAS analysis.	Supplementary Table 8. Results of genetic correlation between IS and UKB traits from pheWAS analysis.	Supplementary Table 8. Results of genetic correlation between IS and UKB traits from pheWAS analysis.	Supplementary Table 8. Results of genetic correlation between IS and UKB traits from pheWAS analysis.	Supplementary Table 8. Results of genetic correlation between IS and UKB traits from pheWAS analysis.	Supplementary Table 8. Results of genetic correlation between IS and UKB traits from pheWAS analysis.	Supplementary Table 8. Results of genetic correlation between IS and UKB traits from pheWAS analysis.	Supplementary Table 8. Results of genetic correlation between IS and UKB traits from pheWAS analysis.	Supplementary Table 8. Results of genetic correlation between IS and UKB traits from pheWAS analysis.	Supplementary Table 8. Results of genetic correlation between IS and UKB traits from pheWAS analysis.	Supplementary Table 8. Results of genetic correlation between IS and UKB traits from pheWAS analysis.	Supplementary Table 8. Results of genetic correlation between IS and UKB traits from pheWAS analysis.	Supplementary Table 8. Results of genetic correlation between IS and UKB traits from pheWAS analysis.	Supplementary Table 8. Results of genetic correlation between IS and UKB traits from pheWAS analysis.	Supplementary Table 8. Results of genetic correlation between IS and UKB traits from pheWAS analysis.	Supplementary Table 8. Results of genetic correlation between IS and UKB traits from pheWAS analysis.	Supplementary Table 8. Results of genetic correlation between IS and UKB traits from pheWAS analysis.	Supplementary Table 8. Results of genetic correlation between IS and UKB traits from pheWAS analysis.	Supplementary Table 8. Results of genetic correlation between IS and UKB traits from pheWAS analysis.	Supplementary Table 8. Results of genetic correlation between IS and UKB traits from pheWAS analysis.	Supplementary Table 8. Results of genetic correlation between IS and UKB traits from pheWAS analysis.	Supplementary Table 8. Results of genetic correlation between IS and UKB traits from pheWAS analysis.	Supplementary Table 8. Results of genetic correlation between IS and UKB traits from pheWAS analysis.	Supplementary Table 8. Results of genetic correlation between IS and UKB traits from pheWAS analysis.	Supplementary Table 8. Results of genetic correlation between IS and UKB traits from pheWAS analysis.	Supplementary Table 8. Results of genetic correlation between IS and UKB traits from pheWAS analysis.	Supplementary Table 8. Results of genetic correlation between IS and UKB traits from pheWAS analysis.	Supplementary Table 8. Results of genetic correlation between IS and UKB traits from pheWAS analysis.	Supplementary Table 8. Results of genetic correlation between IS and UKB traits from pheWAS analysis.	Supplementary Table 8. Results of genetic correlation between IS and UKB traits from pheWAS analysis.	Supplementary Table 8. Results of genetic correlation between IS and UKB traits from pheWAS analysis.	Supplementary Table 8. Results of genetic correlation between IS and UKB traits from pheWAS analysis.	Supplementary Table 8. Results of genetic correlation between IS and UKB traits from pheWAS analysis.	Supplementary Table 8. Results of genetic correlation between IS and UKB traits from pheWAS analysis.	Supplementary Table 8. Results of genetic correlation between IS and UKB traits from pheWAS analysis.	Supplementary Table 8. Results of genetic correlation between IS and UKB traits from pheWAS analysis.	Supplementary Table 8. Results of genetic correlation between IS and UKB traits from pheWAS analysis.	Supplementary Table 8. Results of genetic correlation between IS and UKB traits from pheWAS analysis.	Supplementary Table 8. Results of genetic correlation between IS and UKB traits from pheWAS analysis.	Supplementary Table 8. Results of genetic correlation between IS and UKB traits from pheWAS analysis.	Supplementary Table 8. Results of genetic correlation between IS and UKB traits from pheWAS analysis.	Supplementary Table 8. Results of genetic correlation between IS and UKB traits from pheWAS analysis.	Supplementary Table 8. Results of genetic correlation between IS and UKB traits from pheWAS analysis.	Supplementary Table 8. Results of genetic correlation between IS and UKB traits from pheWAS analysis.	Supplementary Table 8. Results of genetic correlation between IS and UKB traits from pheWAS analysis.	Supplementary Table 8. Results of genetic correlation between IS and UKB traits from pheWAS analysis.	Supplementary Table 8. Results of genetic correlation between IS and UKB traits from pheWAS analysis.	Supplementary Table 8. Results of genetic correlation between IS and UKB traits from pheWAS analysis.	Supplementary Table 8. Results of genetic correlation between IS and UKB traits from pheWAS analysis.	Supplementary Table 8. Results of genetic correlation between IS and UKB traits from pheWAS analysis.	Supplementary Table 8. Results of genetic correlation between IS and UKB traits from pheWAS analysis.	Supplementary Table 8. Results of genetic correlation between IS and UKB traits from pheWAS analysis.	Supplementary Table 8. Results of genetic correlation between IS and UKB traits from pheWAS analysis.	Supplementary Table 8. Results of genetic correlation between IS and UKB traits from pheWAS analysis.	Supplementary Table 8. Results of genetic correlation between IS and UKB traits from pheWAS analysis.	Supplementary Table 8. Results of genetic correlation between IS and UKB traits from pheWAS analysis.	Supplementary Table 8. Results of genetic correlation between IS and UKB traits from pheWAS analysis.	Supplementary Table 8. Results of genetic correlation between IS and UKB traits from pheWAS analysis.	Supplementary Table 8. Results of genetic correlation between IS and UKB traits from pheWAS analysis.	Supplementary Table 8. Results of genetic correlation between IS and UKB traits from pheWAS analysis.	Supplementary Table 8. Results of genetic correlation between IS and UKB traits from pheWAS analysis.	Supplementary Table 8. Results of genetic correlation between IS and UKB traits from pheWAS analysis.	Supplementary Table 8. Results of genetic correlation between IS and UKB traits from pheWAS analysis.	Supplementary Table 8. Results of genetic correlation between IS and UKB traits from pheWAS analysis.	Supplementary Table 8. Results of genetic correlation between IS and UKB traits from pheWAS analysis.	Supplementary Table 8. Results of genetic correlation between IS and UKB traits from pheWAS analysis.	Supplementary Table 8. Results of genetic correlation between IS and UKB traits from pheWAS analysis.	Supplementary Table 8. Results of genetic correlation between IS and UKB traits from pheWAS analysis.	Supplementary Table 8. Results of genetic correlation between IS and UKB traits from pheWAS analysis.	Supplementary Table 8. Results of genetic correlation between IS and UKB traits from pheWAS analysis.	Supplementary Table 8. Results of genetic correlation between IS and UKB traits from pheWAS analysis.	Supplementary Table 8. Results of genetic correlation between IS and UKB traits from pheWAS analysis.	Supplementary Table 8. Results of genetic correlation between IS and UKB traits from pheWAS analysis.	Supplementary Table 8. Results of genetic correlation between IS and UKB traits from pheWAS analysis.	Supplementary Table 8. Results of genetic correlation between IS and UKB traits from pheWAS analysis.	Supplementary Table 8. Results of genetic correlation between IS and UKB traits from pheWAS analysis.	Supplementary Table 8. Results of genetic correlation between IS and UKB traits from pheWAS analysis.	Supplementary Table 8. Results of genetic correlation between IS and UKB traits from pheWAS analysis.	Supplementary Table 8. Results of genetic correlation between IS and UKB traits from pheWAS analysis.	Supplementary Table 8. Results of genetic correlation between IS and UKB traits from pheWAS analysis.	Supplementary Table 8. Results of genetic correlation between IS and UKB traits from pheWAS analysis.	Supplementary Table 8. Results of genetic correlation between IS and UKB traits from pheWAS analysis.	Supplementary Table 8. Results of genetic correlation between IS and UKB traits from pheWAS analysis.	Supplementary Table 8. Results of genetic correlation between IS and UKB traits from pheWAS analysis.	Supplementary Table 8. Results of genetic correlation between IS and UKB traits from pheWAS analysis.	Supplementary Table 8. Results of genetic correlation between IS and UKB traits from pheWAS analysis.	Supplementary Table 8. Results of genetic correlation between IS and UKB traits from pheWAS analysis.	Supplementary Table 8. Results of genetic correlation between IS and UKB traits from pheWAS analysis.	Supplementary Table 8. Results of genetic correlation between IS and UKB traits from pheWAS analysis.	Supplementary Table 8. Results of genetic correlation between IS and UKB traits from pheWAS analysis.	Supplementary Table 8. Results of genetic correlation between IS and UKB traits from pheWAS analysis.	Supplementary Table 8. Results of genetic correlation between IS and UKB traits from pheWAS analysis.	Supplementary Table 8. Results of genetic correlation between IS and UKB traits from pheWAS analysis.	Supplementary Table 8. Results of genetic correlation between IS and UKB traits from pheWAS analysis.	Supplementary Table 8. Results of genetic correlation between IS and UKB traits from pheWAS analysis.	Supplementary Table 8. Results of genetic correlation between IS and UKB traits from pheWAS analysis.	Supplementary Table 8. Results of genetic correlation between IS and UKB traits from pheWAS analysis.	Supplementary Table 8. Results of genetic correlation between IS and UKB traits from pheWAS analysis.	Supplementary Table 8. Results of genetic correlation between IS and UKB traits from pheWAS analysis.	Supplementary Table 8. Results of genetic correlation between IS and UKB traits from pheWAS analysis.	Supplementary Table 8. Results of genetic correlation between IS and UKB traits from pheWAS analysis.	Supplementary Table 8. Results of genetic correlation between IS and UKB traits from pheWAS analysis.	Supplementary Table 8. Results of genetic correlation between IS and UKB traits from pheWAS analysis.	Supplementary Table 8. Results of genetic correlation between IS and UKB traits from pheWAS analysis.	Supplementary Table 8. Results of genetic correlation between IS and UKB traits from pheWAS analysis.	Supplementary Table 8. Results of genetic correlation between IS and UKB traits from pheWAS analysis.	Supplementary Table 8. Results of genetic correlation between IS and UKB traits from pheWAS analysis.	Supplementary Table 8. Results of genetic correlation between IS and UKB traits from pheWAS analysis.	Supplementary Table 8. Results of genetic correlation between IS and UKB traits from pheWAS analysis.	Supplementary Table 8. Results of genetic correlation between IS and UKB traits from pheWAS analysis.	Supplementary Table 8. Results of genetic correlation between IS and UKB traits from pheWAS analysis.	Supplementary Table 8. Results of genetic correlation between IS and UKB traits from pheWAS analysis.	Supplementary Table 8. Results of genetic correlation between IS and UKB traits from pheWAS analysis.	Supplementary Table 8. Results of genetic correlation between IS and UKB traits from pheWAS analysis.	Supplementary Table 8. Results of genetic correlation between IS and UKB traits from pheWAS analysis.	Supplementary Table 8. Results of genetic correlation between IS and UKB traits from pheWAS analysis.	Supplementary Table 8. Results of genetic correlation between IS and UKB traits from pheWAS analysis.	Supplementary Table 8. Results of genetic correlation between IS and UKB traits from pheWAS analysis.	Supplementary Table 8. Results of genetic correlation between IS and UKB traits from pheWAS analysis.	Supplementary Table 8. Results of genetic correlation between IS and UKB traits from pheWAS analysis.	Supplementary Table 8. Results of genetic correlation between IS and UKB traits from pheWAS analysis.	Supplementary Table 8. Results of genetic correlation between IS and UKB traits from pheWAS analysis.	Supplementary Table 8. Results of genetic correlation between IS and UKB traits from pheWAS analysis.	Supplementary Table 8. Results of genetic correlation between IS and UKB traits from pheWAS analysis.	Supplementary Table 8. Results of genetic correlation between IS and UKB traits from pheWAS analysis.	Supplementary Table 8. Results of genetic correlation between IS and UKB traits from pheWAS analysis.	Supplementary Table 8. Results of genetic correlation between IS and UKB traits from pheWAS analysis.	Supplementary Table 8. Results of genetic correlation between IS and UKB traits from pheWAS analysis.	Supplementary Table 8. Results of genetic correlation between IS and UKB traits from pheWAS analysis.	Supplementary Table 8. Results of genetic correlation between IS and UKB traits from pheWAS analysis.	Supplementary Table 8. Results of genetic correlation between IS and UKB traits from pheWAS analysis.	Supplementary Table 8. Results of genetic correlation between IS and UKB traits from pheWAS analysis.	Supplementary Table 8. Results of genetic correlation between IS and UKB traits from pheWAS analysis.	Supplementary Table 8. Results of genetic correlation between IS and UKB traits from pheWAS analysis.	Supplementary Table 8. Results of genetic correlation between IS and UKB traits from pheWAS analysis.	Supplementary Table 8. Results of genetic correlation between IS and UKB traits from pheWAS analysis.	Supplementary Table 8. Results of genetic correlation between IS and UKB traits from pheWAS analysis.	Supplementary Table 8. Results of genetic correlation between IS and UKB traits from pheWAS analysis.	Supplementary Table 8. Results of genetic correlation between IS and UKB traits from pheWAS analysis.	Supplementary Table 8. Results of genetic correlation between IS and UKB traits from pheWAS analysis.	Supplementary Table 8. Results of genetic correlation between IS and UKB traits from pheWAS analysis.	Supplementary Table 8. Results of genetic correlation between IS and UKB traits from pheWAS analysis.	Supplementary Table 8. Results of genetic correlation between IS and UKB traits from pheWAS analysis.	Supplementary Table 8. Results of genetic correlation between IS and UKB traits from pheWAS analysis.	Supplementary Table 8. Results of genetic correlation between IS and UKB traits from pheWAS analysis.	Supplementary Table 8. Results of genetic correlation between IS and UKB traits from pheWAS analysis.	Supplementary Table 8. Results of genetic correlation between IS and UKB traits from pheWAS analysis.	Supplementary Table 8. Results of genetic correlation between IS and UKB traits from pheWAS analysis.	Supplementary Table 8. Results of genetic correlation between IS and UKB traits from pheWAS analysis.	Supplementary Table 8. Results of genetic correlation between IS and UKB traits from pheWAS analysis.	Supplementary Table 8. Results of genetic correlation between IS and UKB traits from pheWAS analysis.	Supplementary Table 8. Results of genetic correlation between IS and UKB traits from pheWAS analysis.	Supplementary Table 8. Results of genetic correlation between IS and UKB traits from pheWAS analysis.	Supplementary Table 8. Results of genetic correlation between IS and UKB traits from pheWAS analysis.	Supplementary Table 8. Results of genetic correlation between IS and UKB traits from pheWAS analysis.	Supplementary Table 8. Results of genetic correlation between IS and UKB traits from pheWAS analysis.	Supplementary Table 8. Results of genetic correlation between IS and UKB traits from pheWAS analysis.	Supplementary Table 8. Results of genetic correlation between IS and UKB traits from pheWAS analysis.	Supplementary Table 8. Results of genetic correlation between IS and UKB traits from pheWAS analysis.	Supplementary Table 8. Results of genetic correlation between IS and UKB traits from pheWAS analysis.	Supplementary Table 8. Results of genetic correlation between IS and UKB traits from pheWAS analysis.	Supplementary Table 8. Results of genetic correlation between IS and UKB traits from pheWAS analysis.	Supplementary Table 8. Results of genetic correlation between IS and UKB traits from pheWAS analysis.	Supplementary Table 8. Results of genetic correlation between IS and UKB traits from pheWAS analysis.	Supplementary Table 8. Results of genetic correlation between IS and UKB traits from pheWAS analysis.	Supplementary Table 8. Results of genetic correlation between IS and UKB traits from pheWAS analysis.	Supplementary Table 8. Results of genetic correlation between IS and UKB traits from pheWAS analysis.	Supplementary Table 8. Results of genetic correlation between IS and UKB traits from pheWAS analysis.	Supplementary Table 8. Results of genetic correlation between IS and UKB traits from pheWAS analysis.	Supplementary Table 8. Results of genetic correlation between IS and UKB traits from pheWAS analysis.	Supplementary Table 8. Results of genetic correlation between IS and UKB traits from pheWAS analysis.	Supplementary Table 8. Results of genetic correlation between IS and UKB traits from pheWAS analysis.	Supplementary Table 8. Results of genetic correlation between IS and UKB traits from pheWAS analysis.	Supplementary Table 8. Results of genetic correlation between IS and UKB traits from pheWAS analysis.	Supplementary Table 8. Results of genetic correlation between IS and UKB traits from pheWAS analysis.	Supplementary Table 8. Results of genetic correlation between IS and UKB traits from pheWAS analysis.	Supplementary Table 8. Results of genetic correlation between IS and UKB traits from pheWAS analysis.	Supplementary Table 8. Results of genetic correlation between IS and UKB traits from pheWAS analysis.	Supplementary Table 8. Results of genetic correlation between IS and UKB traits from pheWAS analysis.	Supplementary Table 8. Results of genetic correlation between IS and UKB traits from pheWAS analysis.	Supplementary Table 8. Results of genetic correlation between IS and UKB traits from pheWAS analysis.	Supplementary Table 8. Results of genetic correlation between IS and UKB traits from pheWAS analysis.	Supplementary Table 8. Results of genetic correlation between IS and UKB traits from pheWAS analysis.	Supplementary Table 8. Results of genetic correlation between IS and UKB traits from pheWAS analysis.	Supplementary Table 8. Results of genetic correlation between IS and UKB traits from pheWAS analysis.	Supplementary Table 8. Results of genetic correlation between IS and UKB traits from pheWAS analysis.	Supplementary Table 8. Results of genetic correlation between IS and UKB traits from pheWAS analysis.	Supplementary Table 8. Results of genetic correlation between IS and UKB traits from pheWAS analysis.	Supplementary Table 8. Results of genetic correlation between IS and UKB traits from pheWAS analysis.	Supplementary Table 8. Results of genetic correlation between IS and UKB traits from pheWAS analysis.	Supplementary Table 8. Results of genetic correlation between IS and UKB traits from pheWAS analysis.	Supplementary Table 8. Results of genetic correlation between IS and UKB traits from pheWAS analysis.	Supplementary Table 8. Results of genetic correlation between IS and UKB traits from pheWAS analysis.	Supplementary Table 8. Results of genetic correlation between IS and UKB traits from pheWAS analysis.	Supplementary Table 8. Results of genetic correlation between IS and UKB traits from pheWAS analysis.	Supplementary Table 8. Results of genetic correlation between IS and UKB traits from pheWAS analysis.	Supplementary Table 8. Results of genetic correlation between IS and UKB traits from pheWAS analysis.	Supplementary Table 8. Results of genetic correlation between IS and UKB traits from pheWAS analysis.	Supplementary Table 8. Results of genetic correlation between IS and UKB traits from pheWAS analysis.	Supplementary Table 8. Results of genetic correlation between IS and UKB traits from pheWAS analysis.	Supplementary Table 8. Results of genetic correlation between IS and UKB traits from pheWAS analysis.	Supplementary Table 8. Results of genetic correlation between IS and UKB traits from pheWAS analysis.	Supplementary Table 8. Results of genetic correlation between IS and UKB traits from pheWAS analysis.	Supplementary Table 8. Results of genetic correlation between IS and UKB traits from pheWAS analysis.	Supplementary Table 8. Results of genetic correlation between IS and UKB traits from pheWAS analysis.	Supplementary Table 8. Results of genetic correlation between IS and UKB traits from pheWAS analysis.	Supplementary Table 8. Results of genetic correlation between IS and UKB traits from pheWAS analysis.	Supplementary Table 8. Results of genetic correlation between IS and UKB traits from pheWAS analysis.	Supplementary Table 8. Results of genetic correlation between IS and UKB traits from pheWAS analysis.	Supplementary Table 8. Results of genetic correlation between IS and UKB traits from pheWAS analysis.	Supplementary Table 8. Results of genetic correlation between IS and UKB traits from pheWAS analysis.	Supplementary Table 8. Results of genetic correlation between IS and UKB traits from pheWAS analysis.	Supplementary Table 8. Results of genetic correlation between IS and UKB traits from pheWAS analysis.	Supplementary Table 8. Results of genetic correlation between IS and UKB traits from pheWAS analysis.	Supplementary Table 8. Results of genetic correlation between IS and UKB traits from pheWAS analysis.	Supplementary Table 8. Results of genetic correlation between IS and UKB traits from pheWAS analysis.	Supplementary Table 8. Results of genetic correlation between IS and UKB traits from pheWAS analysis.	Supplementary Table 8. Results of genetic correlation between IS and UKB traits from pheWAS analysis.	Supplementary Table 8. Results of genetic correlation between IS and UKB traits from pheWAS analysis.	Supplementary Table 8. Results of genetic correlation between IS and UKB traits from pheWAS analysis.	Supplementary Table 8. Results of genetic correlation between IS and UKB traits from pheWAS analysis.	Supplementary Table 8. Results of genetic correlation between IS and UKB traits from pheWAS analysis.	Supplementary Table 8. Results of genetic correlation between IS and UKB traits from pheWAS analysis.	Supplementary Table 8. Results of genetic correlation between IS and UKB traits from pheWAS analysis.	Supplementary Table 8. Results of genetic correlation between IS and UKB traits from pheWAS analysis.	Supplementary Table 8. Results of genetic correlation between IS and UKB traits from pheWAS analysis.	Supplementary Table 8. Results of genetic correlation between IS and UKB traits from pheWAS analysis.	Supplementary Table 8. Results of genetic correlation between IS and UKB traits from pheWAS analysis.	Supplementary Table 8. Results of genetic correlation between IS and UKB traits from pheWAS analysis.	Supplementary Table 8. Results of genetic correlation between IS and UKB traits from pheWAS analysis.	Supplementary Table 8. Results of genetic correlation between IS and UKB traits from pheWAS analysis.	Supplementary Table 8. Results of genetic correlation between IS and UKB traits from pheWAS analysis.	Supplementary Table 8. Results of genetic correlation between IS and UKB traits from pheWAS analysis.	Supplementary Table 8. Results of genetic correlation between IS and UKB traits from pheWAS analysis.	Supplementary Table 8. Results of genetic correlation between IS and UKB traits from pheWAS analysis.	Supplementary Table 8. Results of genetic correlation between IS and UKB traits from pheWAS analysis.	Supplementary Table 8. Results of genetic correlation between IS and UKB traits from pheWAS analysis.	Supplementary Table 8. Results of genetic correlation between IS and UKB traits from pheWAS analysis.	Supplementary Table 8. Results of genetic correlation between IS and UKB traits from pheWAS analysis.	Supplementary Table 8. Results of genetic correlation between IS and UKB traits from pheWAS analysis.	Supplementary Table 8. Results of genetic correlation between IS and UKB traits from pheWAS analysis.	Supplementary Table 8. Results of genetic correlation between IS and UKB traits from pheWAS analysis.	Supplementary Table 8. Results of genetic correlation between IS and UKB traits from pheWAS analysis.	Supplementary Table 8. Results of genetic correlation between IS and UKB traits from pheWAS analysis.	Supplementary Table 8. Results of genetic correlation between IS and UKB traits from pheWAS analysis.	Supplementary Table 8. Results of genetic correlation between IS and UKB traits from pheWAS analysis.	Supplementary Table 8. Results of genetic correlation between IS and UKB traits from pheWAS analysis.	Supplementary Table 8. Results of genetic correlation between IS and UKB traits from pheWAS analysis.	Supplementary Table 8. Results of genetic correlation between IS and UKB traits from pheWAS analysis.	Supplementary Table 8. Results of genetic correlation between IS and UKB traits from pheWAS analysis.	Supplementary Table 8. Results of genetic correlation between IS and UKB traits from pheWAS analysis.	Supplementary Table 8. Results of genetic correlation between IS and UKB traits from pheWAS analysis.	Supplementary Table 8. Results of genetic correlation between IS and UKB traits from pheWAS analysis.	Supplementary Table 8. Results of genetic correlation between IS and UKB traits from pheWAS analysis.	Supplementary Table 8. Results of genetic correlation between IS and UKB traits from pheWAS analysis.	Supplementary Table 8. Results of genetic correlation between IS and UKB traits from pheWAS analysis.	Supplementary Table 8. Results of genetic correlation between IS and UKB traits from pheWAS analysis.	Supplementary Table 8. Results of genetic correlation between IS and UKB traits from pheWAS analysis.	Supplementary Table 8. Results of genetic correlation between IS and UKB traits from pheWAS analysis.	Supplementary Table 8. Results of genetic correlation between IS and UKB traits from pheWAS analysis.	Supplementary Table 8. Results of genetic correlation between IS and UKB traits from pheWAS analysis.	Supplementary Table 8. Results of genetic correlation between IS and UKB traits from pheWAS analysis.	Supplementary Table 8. Results of genetic correlation between IS and UKB traits from pheWAS analysis.	Supplementary Table 8. Results of genetic correlation between IS and UKB traits from pheWAS analysis.	Supplementary Table 8. Results of genetic correlation between IS and UKB traits from pheWAS analysis.	Supplementary Table 8. Results of genetic correlation between IS and UKB traits from pheWAS analysis.	Supplementary Table 8. Results of genetic correlation between IS and UKB traits from pheWAS analysis.	Supplementary Table 8. Results of genetic correlation between IS and UKB traits from pheWAS analysis.	Supplementary Table 8. Results of genetic correlation between IS and UKB traits from pheWAS analysis.	Supplementary Table 8. Results of genetic correlation between IS and UKB traits from pheWAS analysis.	Supplementary Table 8. Results of genetic correlation between IS and UKB traits from pheWAS analysis.	Supplementary Table 8. Results of genetic correlation between IS and UKB traits from pheWAS analysis.	Supplementary Table 8. Results of genetic correlation between IS and UKB traits from pheWAS analysis.	Supplementary Table 8. Results of genetic correlation between IS and UKB traits from pheWAS analysis.	Supplementary Table 8. Results of genetic correlation between IS and UKB traits from pheWAS analysis.	Supplementary Table 8. Results of genetic correlation between IS and UKB traits from pheWAS analysis.	Supplementary Table 8. Results of genetic correlation between IS and UKB traits from pheWAS analysis.	Supplementary Table 8. Results of genetic correlation between IS and UKB traits from pheWAS analysis.	Supplementary Table 8. Results of genetic correlation between IS and UKB traits from pheWAS analysis.	Supplementary Table 8. Results of genetic correlation between IS and UKB traits from pheWAS analysis.	Supplementary Table 8. Results of genetic correlation between IS and UKB traits from pheWAS analysis.	Supplementary Table 8. Results of genetic correlation between IS and UKB traits from pheWAS analysis.	Supplementary Table 8. Results of genetic correlation between IS and UKB traits from pheWAS analysis.	Supplementary Table 8. Results of genetic correlation between IS and UKB traits from pheWAS analysis.	Supplementary Table 8. Results of genetic correlation between IS and UKB traits from pheWAS analysis.	Supplementary Table 8. Results of genetic correlation between IS and UKB traits from pheWAS analysis.	Supplementary Table 8. Results of genetic correlation between IS and UKB traits from pheWAS analysis.	Supplementary Table 8. Results of genetic correlation between IS and UKB traits from pheWAS analysis.	Supplementary Table 8. Results of genetic correlation between IS and UKB traits from pheWAS analysis.	Supplementary Table 8. Results of genetic correlation between IS and UKB traits from pheWAS analysis.	Supplementary Table 8. Results of genetic correlation between IS and UKB traits from pheWAS analysis.	Supplementary Table 8. Results of genetic correlation between IS and UKB traits from pheWAS analysis.	Supplementary Table 8. Results of genetic correlation between IS and UKB traits from pheWAS analysis.	Supplementary Table 8. Results of genetic correlation between IS and UKB traits from pheWAS analysis.	Supplementary Table 8. Results of genetic correlation between IS and UKB traits from pheWAS analysis.	Supplementary Table 8. Results of genetic correlation between IS and UKB traits from pheWAS analysis.	Supplementary Table 8. Results of genetic correlation between IS and UKB traits from pheWAS analysis.	Supplementary Table 8. Results of genetic correlation between IS and UKB traits from pheWAS analysis.	Supplementary Table 8. Results of genetic correlation between IS and UKB traits from pheWAS analysis.	Supplementary Table 8. Results of genetic correlation between IS and UKB traits from pheWAS analysis.	Supplementary Table 8. Results of genetic correlation between IS and UKB traits from pheWAS analysis.	Supplementary Table 8. Results of genetic correlation between IS and UKB traits from pheWAS analysis.	Supplementary Table 8. Results of genetic correlation between IS and UKB traits from pheWAS analysis.	Supplementary Table 8. Results of genetic correlation between IS and UKB traits from pheWAS analysis.	Supplementary Table 8. Results of genetic correlation between IS and UKB traits from pheWAS analysis.	Supplementary Table 8. Results of genetic correlation between IS and UKB traits from pheWAS analysis.	Supplementary Table 8. Results of genetic correlation between IS and UKB traits from pheWAS analysis.	Supplementary Table 8. Results of genetic correlation between IS and UKB traits from pheWAS analysis.	Supplementary Table 8. Results of genetic correlation between IS and UKB traits from pheWAS analysis.	Supplementary Table 8. Results of genetic correlation between IS and UKB traits from pheWAS analysis.	Supplementary Table 8. Results of genetic correlation between IS and UKB traits from pheWAS analysis.	Supplementary Table 8. Results of genetic correlation between IS and UKB traits from pheWAS analysis.	Supplementary Table 8. Results of genetic correlation between IS and UKB traits from pheWAS analysis.	Supplementary Table 8. Results of genetic correlation between IS and UKB traits from pheWAS analysis.	Supplementary Table 8. Results of genetic correlation between IS and UKB traits from pheWAS analysis.	Supplementary Table 8. Results of genetic correlation between IS and UKB traits from pheWAS analysis.	Supplementary Table 8. Results of genetic correlation between IS and UKB traits from pheWAS analysis.	Supplementary Table 8. Results of genetic correlation between IS and UKB traits from pheWAS analysis.	Supplementary Table 8. Results of genetic correlation between IS and UKB traits from pheWAS analysis.	Supplementary Table 8. Results of genetic correlation between IS and UKB traits from pheWAS analysis.	Supplementary Table 8. Results of genetic correlation between IS and UKB traits from pheWAS analysis.	Supplementary Table 8. Results of genetic correlation between IS and UKB traits from pheWAS analysis.	Supplementary Table 8. Results of genetic correlation between IS and UKB traits from pheWAS analysis.	Supplementary Table 8. Results of genetic correlation between IS and UKB traits from pheWAS analysis.	Supplementary Table 8. Results of genetic correlation between IS and UKB traits from pheWAS analysis.	Supplementary Table 8. Results of genetic correlation between IS and UKB traits from pheWAS analysis.	Supplementary Table 8. Results of genetic correlation between IS and UKB traits from pheWAS analysis.	Supplementary Table 8. Results of genetic correlation between IS and UKB traits from pheWAS analysis.	Supplementary Table 8. Results of genetic correlation between IS and UKB traits from pheWAS analysis.	Supplementary Table 8. Results of genetic correlation between IS and UKB traits from pheWAS analysis.	Supplementary Table 8. Results of genetic correlation between IS and UKB traits from pheWAS analysis.	Supplementary Table 8. Results of genetic correlation between IS and UKB traits from pheWAS analysis.	Supplementary Table 8. Results of genetic correlation between IS and UKB traits from pheWAS analysis.	Supplementary Table 8. Results of genetic correlation between IS and UKB traits from pheWAS analysis.	Supplementary Table 8. Results of genetic correlation between IS and UKB traits from pheWAS analysis.	Supplementary Table 8. Results of genetic correlation between IS and UKB traits from pheWAS analysis.	Supplementary Table 8. Results of genetic correlation between IS and UKB traits from pheWAS analysis.	Supplementary Table 8. Results of genetic correlation between IS and UKB traits from pheWAS analysis.	Supplementary Table 8. Results of genetic correlation between IS and UKB traits from pheWAS analysis.	Supplementary Table 8. Results of genetic correlation between IS and UKB traits from pheWAS analysis.	Supplementary Table 8. Results of genetic correlation between IS and UKB traits from pheWAS analysis.	Supplementary Table 8. Results of genetic correlation between IS and UKB traits from pheWAS analysis.	Supplementary Table 8. Results of genetic correlation between IS and UKB traits from pheWAS analysis.	Supplementary Table 8. Results of genetic correlation between IS and UKB traits from pheWAS analysis.	Supplementary Table 8. Results of genetic correlation between IS and UKB traits from pheWAS analysis.	Supplementary Table 8. Results of genetic correlation between IS and UKB traits from pheWAS analysis.	Supplementary Table 8. Results of genetic correlation between IS and UKB traits from pheWAS analysis.	Supplementary Table 8. Results of genetic correlation between IS and UKB traits from pheWAS analysis.	Supplementary Table 8. Results of genetic correlation between IS and UKB traits from pheWAS analysis.	Supplementary Table 8. Results of genetic correlation between IS and UKB traits from pheWAS analysis.	Supplementary Table 8. Results of genetic correlation between IS and UKB traits from pheWAS analysis.	Supplementary Table 8. Results of genetic correlation between IS and UKB traits from pheWAS analysis.	Supplementary Table 8. Results of genetic correlation between IS and UKB traits from pheWAS analysis.	Supplementary Table 8. Results of genetic correlation between IS and UKB traits from pheWAS analysis.	Supplementary Table 8. Results of genetic correlation between IS and UKB traits from pheWAS analysis.	Supplementary Table 8. Results of genetic correlation between IS and UKB traits from pheWAS analysis.	Supplementary Table 8. Results of genetic correlation between IS and UKB traits from pheWAS analysis.	Supplementary Table 8. Results of genetic correlation between IS and UKB traits from pheWAS analysis.	Supplementary Table 8. Results of genetic correlation between IS and UKB traits from pheWAS analysis.	Supplementary Table 8. Results of genetic correlation between IS and UKB traits from pheWAS analysis.	Supplementary Table 8. Results of genetic correlation between IS and UKB traits from pheWAS analysis.	Supplementary Table 8. Results of genetic correlation between IS and UKB traits from pheWAS analysis.	Supplementary Table 8. Results of genetic correlation between IS and UKB traits from pheWAS analysis.	Supplementary Table 8. Results of genetic correlation between IS and UKB traits from pheWAS analysis.	Supplementary Table 8. Results of genetic correlation between IS and UKB traits from pheWAS analysis.	Supplementary Table 8. Results of genetic correlation between IS and UKB traits from pheWAS analysis.	Supplementary Table 8. Results of genetic correlation between IS and UKB traits from pheWAS analysis.	Supplementary Table 8. Results of genetic correlation between IS and UKB traits from pheWAS analysis.	Supplementary Table 8. Results of genetic correlation between IS and UKB traits from pheWAS analysis.	Supplementary Table 8. Results of genetic correlation between IS and UKB traits from pheWAS analysis.	Supplementary Table 8. Results of genetic correlation between IS and UKB traits from pheWAS analysis.	Supplementary Table 8. Results of genetic correlation between IS and UKB traits from pheWAS analysis.	Supplementary Table 8. Results of genetic correlation between IS and UKB traits from pheWAS analysis.	Supplementary Table 8. Results of genetic correlation between IS and UKB traits from pheWAS analysis.	Supplementary Table 8. Results of genetic correlation between IS and UKB traits from pheWAS analysis.	Supplementary Table 8. Results of genetic correlation between IS and UKB traits from pheWAS analysis.	Supplementary Table 8. Results of genetic correlation between IS and UKB traits from pheWAS analysis.	Supplementary Table 8. Results of genetic correlation between IS and UKB traits from pheWAS analysis.	Supplementary Table 8. Results of genetic correlation between IS and UKB traits from pheWAS analysis.	Supplementary Table 8. Results of genetic correlation between IS and UKB traits from pheWAS analysis.	Supplementary Table 8. Results of genetic correlation between IS and UKB traits from pheWAS analysis.	Supplementary Table 8. Results of genetic correlation between IS and UKB traits from pheWAS analysis.	Supplementary Table 8. Results of genetic correlation between IS and UKB traits from pheWAS analysis.	Supplementary Table 8. Results of genetic correlation between IS and UKB traits from pheWAS analysis.	Supplementary Table 8. Results of genetic correlation between IS and UKB traits from pheWAS analysis.	Supplementary Table 8. Results of genetic correlation between IS and UKB traits from pheWAS analysis.	Supplementary Table 8. Results of genetic correlation between IS and UKB traits from pheWAS analysis.	Supplementary Table 8. Results of genetic correlation between IS and UKB traits from pheWAS analysis.	Supplementary Table 8. Results of genetic correlation between IS and UKB traits from pheWAS analysis.	Supplementary Table 8. Results of genetic correlation between IS and UKB traits from pheWAS analysis.	Supplementary Table 8. Results of genetic correlation between IS and UKB traits from pheWAS analysis.	Supplementary Table 8. Results of genetic correlation between IS and UKB traits from pheWAS analysis.	Supplementary Table 8. Results of genetic correlation between IS and UKB traits from pheWAS analysis.	Supplementary Table 8. Results of genetic correlation between IS and UKB traits from pheWAS analysis.	Supplementary Table 8. Results of genetic correlation between IS and UKB traits from pheWAS analysis.	Supplementary Table 8. Results of genetic correlation between IS and UKB traits from pheWAS analysis.	Supplementary Table 8. Results of genetic correlation between IS and UKB traits from pheWAS analysis.	Supplementary Table 8. Results of genetic correlation between IS and UKB traits from pheWAS analysis.	Supplementary Table 8. Results of genetic correlation between IS and UKB traits from pheWAS analysis.	Supplementary Table 8. Results of genetic correlation between IS and UKB traits from pheWAS analysis.	Supplementary Table 8. Results of genetic correlation between IS and UKB traits from pheWAS analysis.	Supplementary Table 8. Results of genetic correlation between IS and UKB traits from pheWAS analysis.	Supplementary Table 8. Results of genetic correlation between IS and UKB traits from pheWAS analysis.	Supplementary Table 8. Results of genetic correlation between IS and UKB traits from pheWAS analysis.	Supplementary Table 8. Results of genetic correlation between IS and UKB traits from pheWAS analysis.	Supplementary Table 8. Results of genetic correlation between IS and UKB traits from pheWAS analysis.	Supplementary Table 8. Results of genetic correlation between IS and UKB traits from pheWAS analysis.	Supplementary Table 8. Results of genetic correlation between IS and UKB traits from pheWAS analysis.	Supplementary Table 8. Results of genetic correlation between IS and UKB traits from pheWAS analysis.	Supplementary Table 8. Results of genetic correlation between IS and UKB traits from pheWAS analysis.	Supplementary Table 8. Results of genetic correlation between IS and UKB traits from pheWAS analysis.	Supplementary Table 8. Results of genetic correlation between IS and UKB traits from pheWAS analysis.	Supplementary Table 8. Results of genetic correlation between IS and UKB traits from pheWAS analysis.	Supplementary Table 8. Results of genetic correlation between IS and UKB traits from pheWAS analysis.	Supplementary Table 8. Results of genetic correlation between IS and UKB traits from pheWAS analysis.	Supplementary Table 8. Results of genetic correlation between IS and UKB traits from pheWAS analysis.	Supplementary Table 8. Results of genetic correlation between IS and UKB traits from pheWAS analysis.	Supplementary Table 8. Results of genetic correlation between IS and UKB traits from pheWAS analysis.	Supplementary Table 8. Results of genetic correlation between IS and UKB traits from pheWAS analysis.	Supplementary Table 8. Results of genetic correlation between IS and UKB traits from pheWAS analysis.	Supplementary Table 8. Results of genetic correlation between IS and UKB traits from pheWAS analysis.	Supplementary Table 8. Results of genetic correlation between IS and UKB traits from pheWAS analysis.	Supplementary Table 8. Results of genetic correlation between IS and UKB traits from pheWAS analysis.	Supplementary Table 8. Results of genetic correlation between IS and UKB traits from pheWAS analysis.	Supplementary Table 8. Results of genetic correlation between IS and UKB traits from pheWAS analysis.	Supplementary Table 8. Results of genetic correlation between IS and UKB traits from pheWAS analysis.	Supplementary Table 8. Results of genetic correlation between IS and UKB traits from pheWAS analysis.	Supplementary Table 8. Results of genetic correlation between IS and UKB traits from pheWAS analysis.	Supplementary Table 8. Results of genetic correlation between IS and UKB traits from pheWAS analysis.	Supplementary Table 8. Results of genetic correlation between IS and UKB traits from pheWAS analysis.	Supplementary Table 8. Results of genetic correlation between IS and UKB traits from pheWAS analysis.	Supplementary Table 8. Results of genetic correlation between IS and UKB traits from pheWAS analysis.	Supplementary Table 8. Results of genetic correlation between IS and UKB traits from pheWAS analysis.	Supplementary Table 8. Results of genetic correlation between IS and UKB traits from pheWAS analysis.	Supplementary Table 8. Results of genetic correlation between IS and UKB traits from pheWAS analysis.	Supplementary Table 8. Results of genetic correlation between IS and UKB traits from pheWAS analysis.	Supplementary Table 8. Results of genetic correlation between IS and UKB traits from pheWAS analysis.	Supplementary Table 8. Results of genetic correlation between IS and UKB traits from pheWAS analysis.	Supplementary Table 8. Results of genetic correlation between IS and UKB traits from pheWAS analysis.	Supplementary Table 8. Results of genetic correlation between IS and UKB traits from pheWAS analysis.	Supplementary Table 8. Results of genetic correlation between IS and UKB traits from pheWAS analysis.	Supplementary Table 8. Results of genetic correlation between IS and UKB traits from pheWAS analysis.	Supplementary Table 8. Results of genetic correlation between IS and UKB traits from pheWAS analysis.	Supplementary Table 8. Results of genetic correlation between IS and UKB traits from pheWAS analysis.	Supplementary Table 8. Results of genetic correlation between IS and UKB traits from pheWAS analysis.	Supplementary Table 8. Results of genetic correlation between IS and UKB traits from pheWAS analysis.	Supplementary Table 8. Results of genetic correlation between IS and UKB traits from pheWAS analysis.	Supplementary Table 8. Results of genetic correlation between IS and UKB traits from pheWAS analysis.	Supplementary Table 8. Results of genetic correlation between IS and UKB traits from pheWAS analysis.	Supplementary Table 8. Results of genetic correlation between IS and UKB traits from pheWAS analysis.	Supplementary Table 8. Results of genetic correlation between IS and UKB traits from pheWAS analysis.	Supplementary Table 8. Results of genetic correlation between IS and UKB traits from pheWAS analysis.	Supplementary Table 8. Results of genetic correlation between IS and UKB traits from pheWAS analysis.	Supplementary Table 8. Results of genetic correlation between IS and UKB traits from pheWAS analysis.	Supplementary Table 8. Results of genetic correlation between IS and UKB traits from pheWAS analysis.	Supplementary Table 8. Results of genetic correlation between IS and UKB traits from pheWAS analysis.	Supplementary Table 8. Results of genetic correlation between IS and UKB traits from pheWAS analysis.	Supplementary Table 8. Results of genetic correlation between IS and UKB traits from pheWAS analysis.	Supplementary Table 8. Results of genetic correlation between IS and UKB traits from pheWAS analysis.	Supplementary Table 8. Results of genetic correlation between IS and UKB traits from pheWAS analysis.	Supplementary Table 8. Results of genetic correlation between IS and UKB traits from pheWAS analysis.	Supplementary Table 8. Results of genetic correlation between IS and UKB traits from pheWAS analysis.	Supplementary Table 8. Results of genetic correlation between IS and UKB traits from pheWAS analysis.	Supplementary Table 8. Results of genetic correlation between IS and UKB traits from pheWAS analysis.	Supplementary Table 8. Results of genetic correlation between IS and UKB traits from pheWAS analysis.	Supplementary Table 8. Results of genetic correlation between IS and UKB traits from pheWAS analysis.	Supplementary Table 8. Results of genetic correlation between IS and UKB traits from pheWAS analysis.	Supplementary Table 8. Results of genetic correlation between IS and UKB traits from pheWAS analysis.	Supplementary Table 8. Results of genetic correlation between IS and UKB traits from pheWAS analysis.	Supplementary Table 8. Results of genetic correlation between IS and UKB traits from pheWAS analysis.	Supplementary Table 8. Results of genetic correlation between IS and UKB traits from pheWAS analysis.	Supplementary Table 8. Results of genetic correlation between IS and UKB traits from pheWAS analysis.	Supplementary Table 8. Results of genetic correlation between IS and UKB traits from pheWAS analysis.	Supplementary Table 8. Results of genetic correlation between IS and UKB traits from pheWAS analysis.	Supplementary Table 8. Results of genetic correlation between IS and UKB traits from pheWAS analysis.	Supplementary Table 8. Results of genetic correlation between IS and UKB traits from pheWAS analysis.	Supplementary Table 8. Results of genetic correlation between IS and UKB traits from pheWAS analysis.	Supplementary Table 8. Results of genetic correlation between IS and UKB traits from pheWAS analysis.	Supplementary Table 8. Results of genetic correlation between IS and UKB traits from pheWAS analysis.	Supplementary Table 8. Results of genetic correlation between IS and UKB traits from pheWAS analysis.	Supplementary Table 8. Results of genetic correlation between IS and UKB traits from pheWAS analysis.	Supplementary Table 8. Results of genetic correlation between IS and UKB traits from pheWAS analysis.	Supplementary Table 8. Results of genetic correlation between IS and UKB traits from pheWAS analysis.	Supplementary Table 8. Results of genetic correlation between IS and UKB traits from pheWAS analysis.	Supplementary Table 8. Results of genetic correlation between IS and UKB traits from pheWAS analysis.	Supplementary Table 8. Results of genetic correlation between IS and UKB traits from pheWAS analysis.	Supplementary Table 8. Results of genetic correlation between IS and UKB traits from pheWAS analysis.	Supplementary Table 8. Results of genetic correlation between IS and UKB traits from pheWAS analysis.	Supplementary Table 8. Results of genetic correlation between IS and UKB traits from pheWAS analysis.	Supplementary Table 8. Results of genetic correlation between IS and UKB traits from pheWAS analysis.	Supplementary Table 8. Results of genetic correlation between IS and UKB traits from pheWAS analysis.	Supplementary Table 8. Results of genetic correlation between IS and UKB traits from pheWAS analysis.	Supplementary Table 8. Results of genetic correlation between IS and UKB traits from pheWAS analysis.	Supplementary Table 8. Results of genetic correlation between IS and UKB traits from pheWAS analysis.	Supplementary Table 8. Results of genetic correlation between IS and UKB traits from pheWAS analysis.	Supplementary Table 8. Results of genetic correlation between IS and UKB traits from pheWAS analysis.	Supplementary Table 8. Results of genetic correlation between IS and UKB traits from pheWAS analysis.	Supplementary Table 8. Results of genetic correlation between IS and UKB traits from pheWAS analysis.	Supplementary Table 8. Results of genetic correlation between IS and UKB traits from pheWAS analysis.	Supplementary Table 8. Results of genetic correlation between IS and UKB traits from pheWAS analysis.	Supplementary Table 8. Results of genetic correlation between IS and UKB traits from pheWAS analysis.	Supplementary Table 8. Results of genetic correlation between IS and UKB traits from pheWAS analysis.	Supplementary Table 8. Results of genetic correlation between IS and UKB traits from pheWAS analysis.	Supplementary Table 8. Results of genetic correlation between IS and UKB traits from pheWAS analysis.	Supplementary Table 8. Results of genetic correlation between IS and UKB traits from pheWAS analysis.	Supplementary Table 8. Results of genetic correlation between IS and UKB traits from pheWAS analysis.	Supplementary Table 8. Results of genetic correlation between IS and UKB traits from pheWAS analysis.	Supplementary Table 8. Results of genetic correlation between IS and UKB traits from pheWAS analysis.	Supplementary Table 8. Results of genetic correlation between IS and UKB traits from pheWAS analysis.	Supplementary Table 8. Results of genetic correlation between IS and UKB traits from pheWAS analysis.	Supplementary Table 8. Results of genetic correlation between IS and UKB traits from pheWAS analysis.	Supplementary Table 8. Results of genetic correlation between IS and UKB traits from pheWAS analysis.	Supplementary Table 8. Results of genetic correlation between IS and UKB traits from pheWAS analysis.	Supplementary Table 8. Results of genetic correlation between IS and UKB traits from pheWAS analysis.	Supplementary Table 8. Results of genetic correlation between IS and UKB traits from pheWAS analysis.	Supplementary Table 8. Results of genetic correlation between IS and UKB traits from pheWAS analysis.	Supplementary Table 8. Results of genetic correlation between IS and UKB traits from pheWAS analysis.	Supplementary Table 8. Results of genetic correlation between IS and UKB traits from pheWAS analysis.	Supplementary Table 8. Results of genetic correlation between IS and UKB traits from pheWAS analysis.	Supplementary Table 8. Results of genetic correlation between IS and UKB traits from pheWAS analysis.	Supplementary Table 8. Results of genetic correlation between IS and UKB traits from pheWAS analysis.	Supplementary Table 8. Results of genetic correlation between IS and UKB traits from pheWAS analysis.	Supplementary Table 8. Results of genetic correlation between IS and UKB traits from pheWAS analysis.	Supplementary Table 8. Results of genetic correlation between IS and UKB traits from pheWAS analysis.	Supplementary Table 8. Results of genetic correlation between IS and UKB traits from pheWAS analysis.	Supplementary Table 8. Results of genetic correlation between IS and UKB traits from pheWAS analysis.	Supplementary Table 8. Results of genetic correlation between IS and UKB traits from pheWAS analysis.	Supplementary Table 8. Results of genetic correlation between IS and UKB traits from pheWAS analysis.	Supplementary Table 8. Results of genetic correlation between IS and UKB traits from pheWAS analysis.	Supplementary Table 8. Results of genetic correlation between IS and UKB traits from pheWAS analysis.	Supplementary Table 8. Results of genetic correlation between IS and UKB traits from pheWAS analysis.	Supplementary Table 8. Results of genetic correlation between IS and UKB traits from pheWAS analysis.	Supplementary Table 8. Results of genetic correlation between IS and UKB traits from pheWAS analysis.	Supplementary Table 8. Results of genetic correlation between IS and UKB traits from pheWAS analysis.	Supplementary Table 8. Results of genetic correlation between IS and UKB traits from pheWAS analysis.	Supplementary Table 8. Results of genetic correlation between IS and UKB traits from pheWAS analysis.	Supplementary Table 8. Results of genetic correlation between IS and UKB traits from pheWAS analysis.	Supplementary Table 8. Results of genetic correlation between IS and UKB traits from pheWAS analysis.	Supplementary Table 8. Results of genetic correlation between IS and UKB traits from pheWAS analysis.	Supplementary Table 8. Results of genetic correlation between IS and UKB traits from pheWAS analysis.	Supplementary Table 8. Results of genetic correlation between IS and UKB traits from pheWAS analysis.	Supplementary Table 8. Results of genetic correlation between IS and UKB traits from pheWAS analysis.	Supplementary Table 8. Results of genetic correlation between IS and UKB traits from pheWAS analysis.	Supplementary Table 8. Results of genetic correlation between IS and UKB traits from pheWAS analysis.	Supplementary Table 8. Results of genetic correlation between IS and UKB traits from pheWAS analysis.	Supplementary Table 8. Results of genetic correlation between IS and UKB traits from pheWAS analysis.	Supplementary Table 8. Results of genetic correlation between IS and UKB traits from pheWAS analysis.	Supplementary Table 8. Results of genetic correlation between IS and UKB traits from pheWAS analysis.	Supplementary Table 8. Results of genetic correlation between IS and UKB traits from pheWAS analysis.	Supplementary Table 8. Results of genetic correlation between IS and UKB traits from pheWAS analysis.	Supplementary Table 8. Results of genetic correlation between IS and UKB traits from pheWAS analysis.	Supplementary Table 8. Results of genetic correlation between IS and UKB traits from pheWAS analysis.	Supplementary Table 8. Results of genetic correlation between IS and UKB traits from pheWAS analysis.	Supplementary Table 8. Results of genetic correlation between IS and UKB traits from pheWAS analysis.	Supplementary Table 8. Results of genetic correlation between IS and UKB traits from pheWAS analysis.	Supplementary Table 8. Results of genetic correlation between IS and UKB traits from pheWAS analysis.	Supplementary Table 8. Results of genetic correlation between IS and UKB traits from pheWAS analysis.	Supplementary Table 8. Results of genetic correlation between IS and UKB traits from pheWAS analysis.	Supplementary Table 8. Results of genetic correlation between IS and UKB traits from pheWAS analysis.	Supplementary Table 8. Results of genetic correlation between IS and UKB traits from pheWAS analysis.	Supplementary Table 8. Results of genetic correlation between IS and UKB traits from pheWAS analysis.	Supplementary Table 8. Results of genetic correlation between IS and UKB traits from pheWAS analysis.	Supplementary Table 8. Results of genetic correlation between IS and UKB traits from pheWAS analysis.	Supplementary Table 8. Results of genetic correlation between IS and UKB traits from pheWAS analysis.	Supplementary Table 8. Results of genetic correlation between IS and UKB traits from pheWAS analysis.	Supplementary Table 8. Results of genetic correlation between IS and UKB traits from pheWAS analysis.	Supplementary Table 8. Results of genetic correlation between IS and UKB traits from pheWAS analysis.	Supplementary Table 8. Results of genetic correlation between IS and UKB traits from pheWAS analysis.	Supplementary Table 8. Results of genetic correlation between IS and UKB traits from pheWAS analysis.	Supplementary Table 8. Results of genetic correlation between IS and UKB traits from pheWAS analysis.	Supplementary Table 8. Results of genetic correlation between IS and UKB traits from pheWAS analysis.	Supplementary Table 8. Results of genetic correlation between IS and UKB traits from pheWAS analysis.	Supplementary Table 8. Results of genetic correlation between IS and UKB traits from pheWAS analysis.	Supplementary Table 8. Results of genetic correlation between IS and UKB traits from pheWAS analysis.	Supplementary Table 8. Results of genetic correlation between IS and UKB traits from pheWAS analysis.	Supplementary Table 8. Results of genetic correlation between IS and UKB traits from pheWAS analysis.	Supplementary Table 8. Results of genetic correlation between IS and UKB traits from pheWAS analysis.	Supplementary Table 8. Results of genetic correlation between IS and UKB traits from pheWAS analysis.	Supplementary Table 8. Results of genetic correlation between IS and UKB traits from pheWAS analysis.	Supplementary Table 8. Results of genetic correlation between IS and UKB traits from pheWAS analysis.	Supplementary Table 8. Results of genetic correlation between IS and UKB traits from pheWAS analysis.	Supplementary Table 8. Results of genetic correlation between IS and UKB traits from pheWAS analysis.	Supplementary Table 8. Results of genetic correlation between IS and UKB traits from pheWAS analysis.	Supplementary Table 8. Results of genetic correlation between IS and UKB traits from pheWAS analysis.	Supplementary Table 8. Results of genetic correlation between IS and UKB traits from pheWAS analysis.	Supplementary Table 8. Results of genetic correlation between IS and UKB traits from pheWAS analysis.	Supplementary Table 8. Results of genetic correlation between IS and UKB traits from pheWAS analysis.	Supplementary Table 8. Results of genetic correlation between IS and UKB traits from pheWAS analysis.	Supplementary Table 8. Results of genetic correlation between IS and UKB traits from pheWAS analysis.	Supplementary Table 8. Results of genetic correlation between IS and UKB traits from pheWAS analysis.	Supplementary Table 8. Results of genetic correlation between IS and UKB traits from pheWAS analysis.	Supplementary Table 8. Results of genetic correlation between IS and UKB traits from pheWAS analysis.	Supplementary Table 8. Results of genetic correlation between IS and UKB traits from pheWAS analysis.	Supplementary Table 8. Results of genetic correlation between IS and UKB traits from pheWAS analysis.	Supplementary Table 8. Results of genetic correlation between IS and UKB traits from pheWAS analysis.	Supplementary Table 8. Results of genetic correlation between IS and UKB traits from pheWAS analysis.	Supplementary Table 8. Results of genetic correlation between IS and UKB traits from pheWAS analysis.	Supplementary Table 8. Results of genetic correlation between IS and UKB traits from pheWAS analysis.	Supplementary Table 8. Results of genetic correlation between IS and UKB traits from pheWAS analysis.	Supplementary Table 8. Results of genetic correlation between IS and UKB traits from pheWAS analysis.	Supplementary Table 8. Results of genetic correlation between IS and UKB traits from pheWAS analysis.	Supplementary Table 8. Results of genetic correlation between IS and UKB traits from pheWAS analysis.	Supplementary Table 8. Results of genetic correlation between IS and UKB traits from pheWAS analysis.	Supplementary Table 8. Results of genetic correlation between IS and UKB traits from pheWAS analysis.	Supplementary Table 8. Results of genetic correlation between IS and UKB traits from pheWAS analysis.	Supplementary Table 8. Results of genetic correlation between IS and UKB traits from pheWAS analysis.	Supplementary Table 8. Results of genetic correlation between IS and UKB traits from pheWAS analysis.	Supplementary Table 8. Results of genetic correlation between IS and UKB traits from pheWAS analysis.	Supplementary Table 8. Results of genetic correlation between IS and UKB traits from pheWAS analysis.	Supplementary Table 8. Results of genetic correlation between IS and UKB traits from pheWAS analysis.	Supplementary Table 8. Results of genetic correlation between IS and UKB traits from pheWAS analysis.	Supplementary Table 8. Results of genetic correlation between IS and UKB traits from pheWAS analysis.	Supplementary Table 8. Results of genetic correlation between IS and UKB traits from pheWAS analysis.	Supplementary Table 8. Results of genetic correlation between IS and UKB traits from pheWAS analysis.	Supplementary Table 8. Results of genetic correlation between IS and UKB traits from pheWAS analysis.	Supplementary Table 8. Results of genetic correlation between IS and UKB traits from pheWAS analysis.	Supplementary Table 8. Results of genetic correlation between IS and UKB traits from pheWAS analysis.	Supplementary Table 8. Results of genetic correlation between IS and UKB traits from pheWAS analysis.	Supplementary Table 8. Results of genetic correlation between IS and UKB traits from pheWAS analysis.	Supplementary Table 8. Results of genetic correlation between IS and UKB traits from pheWAS analysis.	Supplementary Table 8. Results of genetic correlation between IS and UKB traits from pheWAS analysis.	Supplementary Table 8. Results of genetic correlation between IS and UKB traits from pheWAS analysis.	Supplementary Table 8. Results of genetic correlation between IS and UKB traits from pheWAS analysis.	Supplementary Table 8. Results of genetic correlation between IS and UKB traits from pheWAS analysis.	Supplementary Table 8. Results of genetic correlation between IS and UKB traits from pheWAS analysis.	Supplementary Table 8. Results of genetic correlation between IS and UKB traits from pheWAS analysis.	Supplementary Table 8. Results of genetic correlation between IS and UKB traits from pheWAS analysis.	Supplementary Table 8. Results of genetic correlation between IS and UKB traits from pheWAS analysis.	Supplementary Table 8. Results of genetic correlation between IS and UKB traits from pheWAS analysis.	Supplementary Table 8. Results of genetic correlation between IS and UKB traits from pheWAS analysis.	Supplementary Table 8. Results of genetic correlation between IS and UKB traits from pheWAS analysis.	Supplementary Table 8. Results of genetic correlation between IS and UKB traits from pheWAS analysis.	Supplementary Table 8. Results of genetic correlation between IS and UKB traits from pheWAS analysis.	Supplementary Table 8. Results of genetic correlation between IS and UKB traits from pheWAS analysis.	Supplementary Table 8. Results of genetic correlation between IS and UKB traits from pheWAS analysis.	Supplementary Table 8. Results of genetic correlation between IS and UKB traits from pheWAS analysis.	Supplementary Table 8. Results of genetic correlation between IS and UKB traits from pheWAS analysis.	Supplementary Table 8. Results of genetic correlation between IS and UKB traits from pheWAS analysis.	Supplementary Table 8. Results of genetic correlation between IS and UKB traits from pheWAS analysis.	Supplementary Table 8. Results of genetic correlation between IS and UKB traits from pheWAS analysis.	Supplementary Table 8. Results of genetic correlation between IS and UKB traits from pheWAS analysis.	Supplementary Table 8. Results of genetic correlation between IS and UKB traits from pheWAS analysis.	Supplementary Table 8. Results of genetic correlation between IS and UKB traits from pheWAS analysis.	Supplementary Table 8. Results of genetic correlation between IS and UKB traits from pheWAS analysis.	Supplementary Table 8. Results of genetic correlation between IS and UKB traits from pheWAS analysis.	Supplementary Table 8. Results of genetic correlation between IS and UKB traits from pheWAS analysis.
Phenotype Description	Category	Phenotype Code	Analysis type	Number of genes	Genes
Standing height	Physical measures	50_irnt	spTWAS only (46)	22	ADAMTSL2;AP1M2;ARMS2;CARM1;CEP192;CPNE1;DDB2;DNM2;EIF6;GGT7;ILF3;KRIT1;LDLR;MMP24-AS1;MYH7B;PEX1;PLEKHA1;QTRT1;SLC22A7;SPAG4;UBXN11;YIPF2
Trunk fat-free mass	Physical measures	23129_irnt	spTWAS only (46)	18	AP1M2;ARMS2;CDKN1A;CPNE1;DDB2;DNM2;EIF6;GGT7;HSD17B12;ILF3;LINC01405;MMP24-AS1;MYH7B;PEX1;PLEKHA1;QTRT1;SPAG4;UBXN11
Trunk predicted mass	Physical measures	23130_irnt	spTWAS only (46)	18	AP1M2;ARMS2;CDKN1A;CPNE1;DDB2;DNM2;EIF6;GGT7;HSD17B12;ILF3;LINC01405;MMP24-AS1;MYH7B;PEX1;PLEKHA1;QTRT1;SPAG4;UBXN11
Whole body fat-free mass	Physical measures	23101_irnt	spTWAS only (46)	18	AP1M2;ARMS2;CDKN1A;CPNE1;DDB2;DNM2;EIF6;GGT7;HSD17B12;ILF3;LINC01405;MMP24-AS1;MYH7B;PEX1;PLEKHA1;QTRT1;SPAG4;UBXN11
Whole body water mass	Physical measures	23102_irnt	spTWAS only (46)	18	AP1M2;ARMS2;CDKN1A;CPNE1;DDB2;DNM2;EIF6;GGT7;HSD17B12;ILF3;LINC01405;MMP24-AS1;MYH7B;PEX1;PLEKHA1;QTRT1;SPAG4;UBXN11
Arm fat-free mass (right)	Physical measures	23121_irnt	spTWAS only (46)	17	AP1M2;ARMS2;CPNE1;DDB2;DNM2;EIF6;GGT7;HSD17B12;ILF3;LINC01405;MMP24-AS1;MYH7B;PEX1;PLEKHA1;QTRT1;SPAG4;UBXN11
Arm predicted mass (right)	Physical measures	23122_irnt	spTWAS only (46)	17	AP1M2;ARMS2;CPNE1;DDB2;DNM2;EIF6;GGT7;HSD17B12;ILF3;LINC01405;MMP24-AS1;MYH7B;PEX1;PLEKHA1;QTRT1;SPAG4;UBXN11
Basal metabolic rate	Physical measures	23105_irnt	spTWAS only (46)	17	AP1M2;ARMS2;CPNE1;DDB2;DNM2;EIF6;GGT7;HSD17B12;ILF3;LINC01405;MMP24-AS1;MYH7B;PEX1;PLEKHA1;QTRT1;SPAG4;UBXN11
Standing height	Physical measures	50_irnt	TWAS only (62)	17	ANO1;ARHGAP1;CDK6;EDEM2;ERGIC3;ILF3-AS1;LRCH1;MEF2D;NTN5;RASIP1;RP11-132E11.2;SH3PXD2A;SLC2A6;SNAPC4;SRFBP1;TIMM29;ZZEF1
Arm fat-free mass (left)	Physical measures	23125_irnt	spTWAS only (46)	16	AP1M2;ARMS2;CPNE1;DNM2;EIF6;GGT7;HSD17B12;ILF3;LINC01405;MMP24-AS1;MYH7B;PEX1;PLEKHA1;QTRT1;SPAG4;UBXN11
Arm predicted mass (left)	Physical measures	23126_irnt	spTWAS only (46)	16	AP1M2;ARMS2;CPNE1;DNM2;EIF6;GGT7;HSD17B12;ILF3;LINC01405;MMP24-AS1;MYH7B;PEX1;PLEKHA1;QTRT1;SPAG4;UBXN11
Sitting height	Physical measures	20015_irnt	spTWAS only (46)	16	ARMS2;CEP192;CPNE1;DDB2;DNM2;EIF6;GGT7;HARS;ILF3;MMP24-AS1;MYH7B;PEX1;PLEKHA1;QTRT1;SPAG4;UBXN11
Leg fat-free mass (left)	Physical measures	23117_irnt	spTWAS only (46)	15	ARMS2;CDKN1A;CPNE1;DDB2;DNM2;EIF6;GGT7;HSD17B12;ILF3;MMP24-AS1;MYH7B;PEX1;PLEKHA1;QTRT1;SPAG4
Leg fat-free mass (right)	Physical measures	23113_irnt	spTWAS only (46)	15	ARMS2;CDKN1A;CPNE1;DDB2;DNM2;EIF6;GGT7;HSD17B12;ILF3;MMP24-AS1;MYH7B;PEX1;PLEKHA1;QTRT1;SPAG4
Leg predicted mass (left)	Physical measures	23118_irnt	spTWAS only (46)	15	ARMS2;CDKN1A;CPNE1;DDB2;DNM2;EIF6;GGT7;HSD17B12;ILF3;MMP24-AS1;MYH7B;PEX1;PLEKHA1;QTRT1;SPAG4
Leg predicted mass (right)	Physical measures	23114_irnt	spTWAS only (46)	15	ARMS2;CDKN1A;CPNE1;DDB2;DNM2;EIF6;GGT7;HSD17B12;ILF3;MMP24-AS1;MYH7B;PEX1;PLEKHA1;QTRT1;SPAG4
Comparative height size at age 10	etc	1697	spTWAS only (46)	14	ADAMTSL2;ARMS2;CPNE1;DDB2;DNM2;EIF6;GGT7;ILF3;MMP24-AS1;MYH7B;PEX1;PLEKHA1;QTRT1;SPAG4
Forced expiratory volume in 1-second (FEV1), predicted	Physical measures	20153_irnt	spTWAS only (46)	13	ARMS2;CPNE1;DDB2;DNM2;EIF6;GGT7;ILF3;MMP24-AS1;MYH7B;PEX1;PLEKHA1;QTRT1;SPAG4
Weight (21002_raw)	Physical measures	21002_raw	spTWAS only (46)	13	ARMS2;CPNE1;DNM2;EIF6;GGT7;HSD17B12;ILF3;MMP24-AS1;MYH7B;PEX1;PLEKHA1;QTRT1;SPAG4
Weight (23098_raw)	Physical measures	23098_raw	spTWAS only (46)	13	ARMS2;CPNE1;DNM2;EIF6;GGT7;HSD17B12;ILF3;MMP24-AS1;MYH7B;PEX1;PLEKHA1;QTRT1;SPAG4
Arm fat-free mass (left)	Physical measures	23125_irnt	TWAS only (62)	11	ABHD17C;BRAP;CDK6;CUX2;EDEM2;ERGIC3;ILF3-AS1;NAA25;POM121C;RASIP1;RP3-473L9.4
Arm predicted mass (left)	Physical measures	23126_irnt	TWAS only (62)	11	ABHD17C;BRAP;CDK6;CUX2;EDEM2;ERGIC3;ILF3-AS1;NAA25;POM121C;RASIP1;RP3-473L9.4
Basal metabolic rate	Physical measures	23105_irnt	TWAS only (62)	11	ABHD17C;ANO1;BRAP;CDK6;CUX2;EDEM2;ERGIC3;ILF3-AS1;NAA25;POM121C;RP3-473L9.4
High light scatter reticulocyte count	Blood assays	30300_irnt	spTWAS only (46)	11	AP1M2;CARM1;DNM2;ERP29;GGT7;ILF3;LINC01405;MYH7B;QTRT1;SH2B3;TMEM116
Immature reticulocyte fraction	Blood assays	30280_irnt	spTWAS only (46)	11	AP1M2;CARM1;DNM2;ERP29;ILF3;LINC01405;MMP24-AS1;QTRT1;SH2B3;TMEM116;YIPF2
Mean sphered cell volume	Blood assays	30270_irnt	TWAS only (62)	11	BRAP;CDKN2A;NAA25;NBEAL1;NTN5;PEX13;RASIP1;RP3-473L9.4;SEMA4D;SH3PXD2A;SLC2A6
Mean sphered cell volume	Blood assays	30270_irnt	overlap TWAS and spTWAS (21)	11	ACAD10;ALDH2;ATXN2;CARF;HECTD4;ICA1L;MAPKAPK5;MAPKAPK5-AS1;SEPT4;SLC44A2;TSPOAP1
Sitting height	Physical measures	20015_irnt	TWAS only (62)	11	ARHGAP1;EDEM2;ERGIC3;ILF3-AS1;LRCH1;NBEAL1;NTN5;RASIP1;SLC2A6;SNAPC4;SRFBP1
Whole body fat-free mass	Physical measures	23101_irnt	TWAS only (62)	11	ABHD17C;ANO1;BRAP;CDK6;CUX2;EDEM2;ERGIC3;ILF3-AS1;POM121C;RASIP1;RP3-473L9.4
Whole body water mass	Physical measures	23102_irnt	TWAS only (62)	11	ABHD17C;ANO1;BRAP;CDK6;CUX2;EDEM2;ERGIC3;ILF3-AS1;POM121C;RASIP1;RP3-473L9.4
Arm fat-free mass (right)	Physical measures	23121_irnt	TWAS only (62)	10	ABHD17C;BRAP;CDK6;CUX2;EDEM2;ERGIC3;ILF3-AS1;POM121C;RASIP1;RP3-473L9.4
Arm predicted mass (right)	Physical measures	23122_irnt	TWAS only (62)	10	ABHD17C;BRAP;CDK6;CUX2;EDEM2;ERGIC3;ILF3-AS1;POM121C;RASIP1;RP3-473L9.4
Comparative height size at age 10	etc	1697	TWAS only (62)	10	ARHGAP1;CDK6;CUX2;EDEM2;ERGIC3;ILF3-AS1;LRCH1;NTN5;RASIP1;RP3-473L9.4
Forced vital capacity (FVC), Best measure	Physical measures	20151_irnt	spTWAS only (46)	10	ARMS2;DDB2;DNM2;EIF6;HARS;ILF3;MYH7B;PLEKHA1;QTRT1;UBXN11
Platelet count	Blood assays	30080_irnt	TWAS only (62)	10	CDKN2A;CDKN2B;CUX2;FAM117B;ILF3-AS1;MEF2D;NBEAL1;NTN5;RASIP1;RP3-473L9.4
Platelet crit	Blood assays	30090_irnt	spTWAS only (46)	10	AP1M2;COL4A1;DDB2;DNM2;ILF3;LINC01405;QTRT1;SMG5;TMEM116;UBXN11
Red blood cell (erythrocyte) distribution width	Blood assays	30070_irnt	spTWAS only (46)	10	AP1M2;COPZ1;DNM2;ERP29;FURIN;ILF3;QTRT1;RAD51C;SH2B3;TMEM116
Trunk fat-free mass	Physical measures	23129_irnt	TWAS only (62)	10	ABHD17C;ANO1;BRAP;CDK6;CUX2;EDEM2;ERGIC3;ILF3-AS1;RASIP1;RP3-473L9.4
Trunk predicted mass	Physical measures	23130_irnt	TWAS only (62)	10	ABHD17C;ANO1;BRAP;CDK6;CUX2;EDEM2;ERGIC3;ILF3-AS1;RASIP1;RP3-473L9.4
Diastolic blood pressure, automated reading	Physical measures	4079_irnt	overlap TWAS and spTWAS (21)	9	ACAD10;ALDH2;ATXN2;CARF;FES;HECTD4;ICA1L;MAPKAPK5;MAPKAPK5-AS1
Eosinophill count	Blood assays	30150	spTWAS only (46)	9	CARM1;ERP29;LINC01405;PEX1;RAI1;SH2B3;TMEM116;UBXN11;YIPF2
Forced expiratory volume in 1-second (FEV1), Best measure	Physical measures	20150_irnt	spTWAS only (46)	9	DNM2;EIF6;HARS;ILF3;MMP24-AS1;MYH7B;PLEKHA1;QTRT1;UBXN11
High light scatter reticulocyte count	Blood assays	30300_irnt	overlap TWAS and spTWAS (21)	9	ACAD10;ALDH2;ATXN2;HECTD4;MAPKAPK5;MAPKAPK5-AS1;PROCR;SLC44A2;TRPC4AP
Hip circumference	Physical measures	49_irnt	TWAS only (62)	9	ABHD17C;BRAP;EDEM2;ERGIC3;ILF3-AS1;NAA25;NBEAL1;POM121C;RASIP1
Mean platelet (thrombocyte) volume	Blood assays	30100_irnt	overlap TWAS and spTWAS (21)	9	ACAD10;ALDH2;ATXN2;CARF;FES;ICA1L;MAPKAPK5;MAPKAPK5-AS1;PROCR
Monocyte count	Blood assays	30130_irnt	TWAS only (62)	9	ARHGAP1;BRAP;CDKN2A;CUX2;MEF2D;NAA25;RNF43;RP3-473L9.4;SREBF1
Platelet count	Blood assays	30080_irnt	spTWAS only (46)	9	AP1M2;COPZ1;CYP20A1;DDB2;DNM2;ILF3;LINC01405;TMEM116;UBXN11
Red blood cell (erythrocyte) distribution width	Blood assays	30070_irnt	overlap TWAS and spTWAS (21)	9	ACAD10;ALDH2;ATXN2;HECTD4;MAPKAPK5;MAPKAPK5-AS1;PROCR;SEPT4;TSPOAP1
Ankle spacing width	Physical measures	3143_irnt	spTWAS only (46)	8	ARMS2;CDKN1A;COL4A1;DNM2;FURIN;ILF3;PEX1;PLEKHA1
Eosinophill count	Blood assays	30150	TWAS only (62)	8	BRAP;CDKN2A;CUX2;DRC3;NAA25;RP3-473L9.4;SLC2A6;TIMM29
Forced vital capacity (FVC)	Physical measures	3062_irnt	spTWAS only (46)	8	ADAMTSL2;ARMS2;CYP20A1;DNM2;ILF3;MYH7B;PLEKHA1;QTRT1
Hair colour (natural, before greying): Blonde	etc	1747_1	overlap TWAS and spTWAS (21)	8	ACAD10;ALDH2;ATXN2;HECTD4;MAPKAPK5;MAPKAPK5-AS1;PROCR;TRPC4AP
High light scatter reticulocyte count	Blood assays	30300_irnt	TWAS only (62)	8	BRAP;CALHM3;CUX2;ILF3-AS1;NAA25;POM121C;RP3-473L9.4;SEMA4D
Immature reticulocyte fraction	Blood assays	30280_irnt	overlap TWAS and spTWAS (21)	8	ACAD10;ALDH2;ATXN2;HECTD4;MAPKAPK5;MAPKAPK5-AS1;SLC44A2;SMARCA4
Impedance of arm (left)	Physical measures	23110_irnt	TWAS only (62)	8	CUX2;EDEM2;FAM117B;MEF2D;POM121C;RP11-132E11.2;RP3-473L9.4;SCRN2
Impedance of leg (right)	Physical measures	23107_irnt	TWAS only (62)	8	ABHD17C;ANO1;ERGIC3;POM121C;PTK2;SCRN2;SREBF1;UBE2G1
Lymphocyte percentage	Blood assays	30180_irnt	TWAS only (62)	8	BRAP;CALHM3;CDKN2A;CUX2;NAA25;RP3-473L9.4;SLC2A6;SNAPC4
Mean platelet (thrombocyte) volume	Blood assays	30100_irnt	TWAS only (62)	8	BRAP;EDEM2;ERGIC3;FAM117B;LRCH1;NBEAL1;NTN5;RASIP1
Neutrophill count	Blood assays	30140_irnt	overlap TWAS and spTWAS (21)	8	ACAD10;ALDH2;ATXN2;FES;HECTD4;MAPKAPK5;MAPKAPK5-AS1;TSPOAP1
Neutrophill percentage	Blood assays	30200_irnt	overlap TWAS and spTWAS (21)	8	ACAD10;ALDH2;ATXN2;FES;HECTD4;MAPKAPK5;MAPKAPK5-AS1;TSPOAP1
Non-cancer illness code, self-reported: hypertension	Medical conditions	20002_1065	TWAS only (62)	8	ABHD17C;BRAP;NAA25;NTN5;POM121C;RASIP1;RP3-473L9.4;ZZEF1
Platelet crit	Blood assays	30090_irnt	TWAS only (62)	8	BRAP;CDKN2A;CDKN2B;CUX2;ILF3-AS1;MEF2D;NBEAL1;RP3-473L9.4
Reticulocyte count	Blood assays	30250_irnt	spTWAS only (46)	8	AP1M2;DNM2;ERP29;LINC01405;MYH7B;QTRT1;SH2B3;TMEM116
Vascular/heart problems diagnosed by doctor: None of the above	Medical conditions	6150_100	overlap TWAS and spTWAS (21)	8	ACAD10;ALDH2;ATXN2;FES;HECTD4;MAPKAPK5;MAPKAPK5-AS1;TSPOAP1
Weight (23098_raw)	Physical measures	23098_raw	TWAS only (62)	8	ABHD17C;BRAP;EDEM2;ERGIC3;ILF3-AS1;NAA25;POM121C;ZZEF1
White blood cell (leukocyte) count	Blood assays	30000_irnt	overlap TWAS and spTWAS (21)	8	ACAD10;ALDH2;ATXN2;FES;HECTD4;MAPKAPK5;MAPKAPK5-AS1;TOM1L2
Arm fat-free mass (left)	Physical measures	23125_irnt	overlap TWAS and spTWAS (21)	7	ACAD10;ALDH2;ATXN2;HECTD4;PROCR;SLC44A2;TRPC4AP
Arm predicted mass (left)	Physical measures	23126_irnt	overlap TWAS and spTWAS (21)	7	ACAD10;ALDH2;ATXN2;HECTD4;PROCR;SLC44A2;TRPC4AP
Diastolic blood pressure, automated reading	Physical measures	4079_irnt	TWAS only (62)	7	ABHD17C;BRAP;CDH13;CUX2;NAA25;POM121C;RP3-473L9.4
Eosinophill count	Blood assays	30150	overlap TWAS and spTWAS (21)	7	ACAD10;ALDH2;ATXN2;HECTD4;MAPKAPK5;MAPKAPK5-AS1;TOM1L2
Haemoglobin concentration	Blood assays	30020_irnt	overlap TWAS and spTWAS (21)	7	ACAD10;ALDH2;ATXN2;HECTD4;ICA1L;MAPKAPK5;MAPKAPK5-AS1
Hand grip strength (right)	Physical measures	47_irnt	spTWAS only (46)	7	CEP192;EIF6;GGT7;MMP24-AS1;MYH7B;PLEKHA1;SPAG4
High light scatter reticulocyte percentage	Blood assays	30290_irnt	spTWAS only (46)	7	AP1M2;DNM2;ERP29;ILF3;QTRT1;SH2B3;TMEM116
High light scatter reticulocyte percentage	Blood assays	30290_irnt	overlap TWAS and spTWAS (21)	7	ACAD10;ALDH2;ATXN2;HECTD4;MAPKAPK5;MAPKAPK5-AS1;SLC44A2
Hip circumference	Physical measures	49_irnt	spTWAS only (46)	7	CPNE1;DNM2;GGT7;HSD17B12;ILF3;QTRT1;SPAG4
Immature reticulocyte fraction	Blood assays	30280_irnt	TWAS only (62)	7	BRAP;CUX2;ILF3-AS1;NAA25;PEX13;RP3-473L9.4;TIMM29
Leg fat percentage (left)	Physical measures	23115_irnt	spTWAS only (46)	7	CEP192;CYP20A1;EIF6;HSD17B12;MMP24-AS1;MYH7B;SPAG4
Leg fat percentage (right)	Physical measures	23111_irnt	spTWAS only (46)	7	CEP192;CYP20A1;EIF6;HSD17B12;MMP24-AS1;MYH7B;SPAG4
Mean sphered cell volume	Blood assays	30270_irnt	spTWAS only (46)	7	AP1M2;COPZ1;CYP20A1;ERP29;SH2B3;SLC22A7;TMEM116
Monocyte count	Blood assays	30130_irnt	overlap TWAS and spTWAS (21)	7	ACAD10;ALDH2;ATXN2;HECTD4;SEPT4;TOM1L2;TSPOAP1
Myocardial infarction	etc	I9_MI	overlap TWAS and spTWAS (21)	7	ACAD10;ALDH2;ATXN2;CARF;FES;HECTD4;ICA1L
Myocardial infarction, strict	etc	I9_MI_STRICT	overlap TWAS and spTWAS (21)	7	ACAD10;ALDH2;ATXN2;CARF;FES;HECTD4;ICA1L
Non-cancer illness code, self-reported: hypertension	Medical conditions	20002_1065	overlap TWAS and spTWAS (21)	7	ACAD10;ALDH2;ATXN2;FES;HECTD4;MAPKAPK5;MAPKAPK5-AS1
Platelet count	Blood assays	30080_irnt	overlap TWAS and spTWAS (21)	7	ACAD10;ALDH2;ATXN2;CARF;ICA1L;SLC44A2;TSPOAP1
Platelet crit	Blood assays	30090_irnt	overlap TWAS and spTWAS (21)	7	ACAD10;ALDH2;ATXN2;CARF;ICA1L;SLC44A2;TSPOAP1
Platelet distribution width	Blood assays	30110_irnt	TWAS only (62)	7	ANO1;BRAP;ILF3-AS1;LRCH1;NAA25;RP3-473L9.4;ZZEF1
Platelet distribution width	Blood assays	30110_irnt	spTWAS only (46)	7	AP1M2;COPZ1;DNM2;ERP29;QTRT1;SH2B3;TMEM116
Platelet distribution width	Blood assays	30110_irnt	overlap TWAS and spTWAS (21)	7	ACAD10;ALDH2;ATXN2;HECTD4;MAPKAPK5;MAPKAPK5-AS1;SLC44A2
Red blood cell (erythrocyte) count	Blood assays	30010_irnt	TWAS only (62)	7	BRAP;CUX2;NAA25;RP3-473L9.4;SCRN2;SH3PXD2A;SLC2A6
Red blood cell (erythrocyte) count	Blood assays	30010_irnt	spTWAS only (46)	7	ADAMTSL2;COPZ1;ERP29;KRIT1;LINC01405;SH2B3;TMEM116
Reticulocyte count	Blood assays	30250_irnt	overlap TWAS and spTWAS (21)	7	ACAD10;ALDH2;ATXN2;HECTD4;MAPKAPK5;MAPKAPK5-AS1;SLC44A2
Reticulocyte percentage	Blood assays	30240_irnt	spTWAS only (46)	7	AP1M2;DNM2;ERP29;LINC01405;QTRT1;SH2B3;TMEM116
Reticulocyte percentage	Blood assays	30240_irnt	overlap TWAS and spTWAS (21)	7	ACAD10;ALDH2;ATXN2;HECTD4;MAPKAPK5;MAPKAPK5-AS1;SLC44A2
Systolic blood pressure, automated reading	Physical measures	4080_irnt	TWAS only (62)	7	ABHD17C;ARHGAP1;BRAP;NAA25;POM121C;RASIP1;RP3-473L9.4
Systolic blood pressure, automated reading	Physical measures	4080_irnt	overlap TWAS and spTWAS (21)	7	ACAD10;ALDH2;ATXN2;FES;HECTD4;MAPKAPK5;MAPKAPK5-AS1
Vascular/heart problems diagnosed by doctor: High blood pressure	Medical conditions	6150_4	overlap TWAS and spTWAS (21)	7	ACAD10;ALDH2;ATXN2;FES;HECTD4;MAPKAPK5;MAPKAPK5-AS1
Vascular/heart problems diagnosed by doctor: None of the above	Medical conditions	6150_100	spTWAS only (46)	7	ERP29;FURIN;GGT7;LINC01405;SH2B3;SLC22A7;TMEM116
Weight (21002_raw)	Physical measures	21002_raw	TWAS only (62)	7	ABHD17C;BRAP;EDEM2;ERGIC3;ILF3-AS1;NAA25;POM121C
White blood cell (leukocyte) count	Blood assays	30000_irnt	TWAS only (62)	7	BRAP;CDKN2A;CUX2;DRC3;NAA25;RP3-473L9.4;SREBF1
White blood cell (leukocyte) count	Blood assays	30000_irnt	spTWAS only (46)	7	AP1M2;ERP29;LINC01405;PEX1;RAI1;SH2B3;TMEM116
Comparative height size at age 10	etc	1697	overlap TWAS and spTWAS (21)	6	ACAD10;ALDH2;ATXN2;PROCR;SLC44A2;TRPC4AP
Ease of skin tanning	etc	1727	spTWAS only (46)	6	CPNE1;EIF6;GGT7;MMP24-AS1;MYH7B;SPAG4
Eosinophill percentage	Blood assays	30210_irnt	spTWAS only (46)	6	COPZ1;ERP29;KRIT1;LINC01405;SH2B3;TMEM116
Eosinophill percentage	Blood assays	30210_irnt	overlap TWAS and spTWAS (21)	6	ACAD10;ALDH2;ATXN2;HECTD4;MAPKAPK5;MAPKAPK5-AS1
Forced expiratory volume in 1-second (FEV1)	Physical measures	3063_irnt	spTWAS only (46)	6	ARMS2;DNM2;ILF3;MYH7B;PLEKHA1;QTRT1
Haematocrit percentage	Blood assays	30030_irnt	TWAS only (62)	6	BRAP;CUX2;NAA25;RP3-473L9.4;SEMA4D;SLC2A6
Haematocrit percentage	Blood assays	30030_irnt	overlap TWAS and spTWAS (21)	6	ACAD10;ALDH2;ATXN2;HECTD4;MAPKAPK5;MAPKAPK5-AS1
Hair colour (natural, before greying): Blonde	etc	1747_1	TWAS only (62)	6	ANXA3;ARHGAP1;BRAP;EDEM2;NAA25;SCRN2
Hip circumference	Physical measures	49_irnt	overlap TWAS and spTWAS (21)	6	ACAD10;ALDH2;HECTD4;PROCR;SLC44A2;TRPC4AP
Impedance of leg (left)	Physical measures	23108_irnt	TWAS only (62)	6	ANO1;DRC3;ERGIC3;POM121C;PTK2;SREBF1
Impedance of leg (left)	Physical measures	23108_irnt	spTWAS only (46)	6	CDKN1A;CPNE1;EIF6;HSD17B12;ILF3;SPAG4
Impedance of whole body	Physical measures	23106_irnt	TWAS only (62)	6	ABHD17C;CUX2;ERGIC3;POM121C;RP11-132E11.2;SCRN2
Impedance of whole body	Physical measures	23106_irnt	spTWAS only (46)	6	COPZ1;CPNE1;HSD17B12;ILF3;LINC01405;SPAG4
Leg fat percentage (right)	Physical measures	23111_irnt	TWAS only (62)	6	ABHD17C;ERGIC3;MEF2D;NBEAL1;POM121C;ZZEF1
Leg fat-free mass (left)	Physical measures	23117_irnt	TWAS only (62)	6	ABHD17C;ANO1;EDEM2;ERGIC3;ILF3-AS1;POM121C
Leg fat-free mass (right)	Physical measures	23113_irnt	TWAS only (62)	6	ABHD17C;ANO1;EDEM2;ERGIC3;ILF3-AS1;POM121C
Leg predicted mass (left)	Physical measures	23118_irnt	TWAS only (62)	6	ABHD17C;ANO1;EDEM2;ERGIC3;ILF3-AS1;POM121C
Leg predicted mass (right)	Physical measures	23114_irnt	TWAS only (62)	6	ABHD17C;ANO1;EDEM2;ERGIC3;ILF3-AS1;POM121C
Lymphocyte count	Blood assays	30120_irnt	overlap TWAS and spTWAS (21)	6	ACAD10;ALDH2;ATXN2;HECTD4;MAPKAPK5;MAPKAPK5-AS1
Lymphocyte percentage	Blood assays	30180_irnt	spTWAS only (46)	6	AP1M2;CPNE1;ERP29;LINC01405;SPAG4;TMEM116
Lymphocyte percentage	Blood assays	30180_irnt	overlap TWAS and spTWAS (21)	6	ACAD10;ALDH2;ATXN2;MAPKAPK5;MAPKAPK5-AS1;TSPOAP1
Mean corpuscular haemoglobin	Blood assays	30050_irnt	overlap TWAS and spTWAS (21)	6	ACAD10;ALDH2;ATXN2;HECTD4;MAPKAPK5-AS1;TSPOAP1
Mean reticulocyte volume	Blood assays	30260_irnt	TWAS only (62)	6	BRAP;NAA25;NBEAL1;RNF43;SH3PXD2A;SLC2A6
Mean reticulocyte volume	Blood assays	30260_irnt	spTWAS only (46)	6	AP1M2;CYP20A1;ERP29;GGT7;SLC22A7;TMEM116
Mean reticulocyte volume	Blood assays	30260_irnt	overlap TWAS and spTWAS (21)	6	ACAD10;ALDH2;HECTD4;MAPKAPK5;MAPKAPK5-AS1;SEPT4
Monocyte count	Blood assays	30130_irnt	spTWAS only (46)	6	LINC01405;RAI1;SH2B3;SMG5;TMEM116;UBXN11
Neutrophill count	Blood assays	30140_irnt	TWAS only (62)	6	BRAP;CDKN2A;NAA25;RP3-473L9.4;SLC2A6;SNAPC4
Neutrophill percentage	Blood assays	30200_irnt	TWAS only (62)	6	BRAP;CDKN2A;CUX2;NAA25;RP3-473L9.4;SNAPC4
Non-cancer illness code, self-reported: hypothyroidism/myxoedema	Medical conditions	20002_1226	overlap TWAS and spTWAS (21)	6	ACAD10;ALDH2;ATXN2;HECTD4;MAPKAPK5;MAPKAPK5-AS1
Peak expiratory flow (PEF)	Physical measures	3064_irnt	spTWAS only (46)	6	EIF6;GGT7;ILF3;MMP24-AS1;MYH7B;SPAG4
Red blood cell (erythrocyte) count	Blood assays	30010_irnt	overlap TWAS and spTWAS (21)	6	ACAD10;ALDH2;ATXN2;HECTD4;MAPKAPK5;MAPKAPK5-AS1
Reticulocyte count	Blood assays	30250_irnt	TWAS only (62)	6	BRAP;CALHM3;CUX2;ILF3-AS1;NAA25;RP3-473L9.4
Skin colour	etc	1717	spTWAS only (46)	6	CPNE1;EIF6;GGT7;MMP24-AS1;MYH7B;SPAG4
Treatment/medication code: levothyroxine sodium (20003_1141191044)	Medications	20003_1141191044	overlap TWAS and spTWAS (21)	6	ACAD10;ALDH2;ATXN2;HECTD4;MAPKAPK5;MAPKAPK5-AS1
Trunk fat-free mass	Physical measures	23129_irnt	overlap TWAS and spTWAS (21)	6	ACAD10;ALDH2;ATXN2;PROCR;SLC44A2;TRPC4AP
Trunk predicted mass	Physical measures	23130_irnt	overlap TWAS and spTWAS (21)	6	ACAD10;ALDH2;ATXN2;PROCR;SLC44A2;TRPC4AP
Vascular/heart problems diagnosed by doctor: High blood pressure	Medical conditions	6150_4	spTWAS only (46)	6	DDB2;ERP29;FURIN;SH2B3;SLC22A7;TMEM116
Whole body fat-free mass	Physical measures	23101_irnt	overlap TWAS and spTWAS (21)	6	ACAD10;ALDH2;ATXN2;PROCR;SLC44A2;TRPC4AP
Whole body water mass	Physical measures	23102_irnt	overlap TWAS and spTWAS (21)	6	ACAD10;ALDH2;ATXN2;PROCR;SLC44A2;TRPC4AP
Arm fat-free mass (right)	Physical measures	23121_irnt	overlap TWAS and spTWAS (21)	5	ACAD10;ALDH2;PROCR;SLC44A2;TRPC4AP
Arm predicted mass (right)	Physical measures	23122_irnt	overlap TWAS and spTWAS (21)	5	ACAD10;ALDH2;PROCR;SLC44A2;TRPC4AP
Basal metabolic rate	Physical measures	23105_irnt	overlap TWAS and spTWAS (21)	5	ACAD10;ALDH2;PROCR;SLC44A2;TRPC4AP
Diastolic blood pressure, automated reading	Physical measures	4079_irnt	spTWAS only (46)	5	COL4A1;FURIN;LINC01405;SH2B3;TMEM116
Forced expiratory volume in 1-second (FEV1), Best measure	Physical measures	20150_irnt	TWAS only (62)	5	ARHGAP1;ILF3-AS1;RP11-132E11.2;SH3PXD2A;SLC2A6
Forced expiratory volume in 1-second (FEV1), predicted	Physical measures	20153_irnt	TWAS only (62)	5	ARHGAP1;EDEM2;ERGIC3;ILF3-AS1;SNAPC4
Forced vital capacity (FVC)	Physical measures	3062_irnt	TWAS only (62)	5	CDK6;ILF3-AS1;NBEAL1;RP11-132E11.2;SLC2A6
Haematocrit percentage	Blood assays	30030_irnt	spTWAS only (46)	5	ERP29;KRIT1;LINC01405;SH2B3;TMEM116
Haemoglobin concentration	Blood assays	30020_irnt	TWAS only (62)	5	BRAP;CUX2;NAA25;RP3-473L9.4;SLC2A6
Haemoglobin concentration	Blood assays	30020_irnt	spTWAS only (46)	5	ERP29;KRIT1;LINC01405;SH2B3;TMEM116
Hair colour (natural, before greying): Dark brown	etc	1747_4	spTWAS only (46)	5	EIF6;GGT7;MMP24-AS1;MYH7B;SPAG4
High light scatter reticulocyte percentage	Blood assays	30290_irnt	TWAS only (62)	5	BRAP;CUX2;ILF3-AS1;NAA25;RP3-473L9.4
Impedance of arm (left)	Physical measures	23110_irnt	spTWAS only (46)	5	COPZ1;GGT7;ILF3;LINC01405;MYH7B
Impedance of leg (right)	Physical measures	23107_irnt	spTWAS only (46)	5	CDKN1A;CPNE1;EIF6;HSD17B12;SPAG4
Leg fat percentage (left)	Physical measures	23115_irnt	TWAS only (62)	5	ABHD17C;ERGIC3;MEF2D;NBEAL1;POM121C
Lymphocyte count	Blood assays	30120_irnt	TWAS only (62)	5	BRAP;CDKN2A;CUX2;NAA25;RP3-473L9.4
Mean platelet (thrombocyte) volume	Blood assays	30100_irnt	spTWAS only (46)	5	COPZ1;CYP20A1;FURIN;SH2B3;SPAG4
Neutrophill count	Blood assays	30140_irnt	spTWAS only (46)	5	AP1M2;FURIN;LINC01405;PEX1;SH2B3
Neutrophill percentage	Blood assays	30200_irnt	spTWAS only (46)	5	AP1M2;ERP29;LINC01405;SH2B3;TMEM116
Non-cancer illness code, self-reported: high cholesterol	Medical conditions	20002_1473	TWAS only (62)	5	C19orf38;FAM117B;NTN5;RASIP1;TIMM29
Non-cancer illness code, self-reported: hypertension	Medical conditions	20002_1065	spTWAS only (46)	5	ERP29;FURIN;SH2B3;SLC22A7;TMEM116
Red blood cell (erythrocyte) distribution width	Blood assays	30070_irnt	TWAS only (62)	5	BRAP;EDEM2;ILF3-AS1;NAA25;RNF43
Reticulocyte percentage	Blood assays	30240_irnt	TWAS only (62)	5	BRAP;CUX2;ILF3-AS1;NAA25;RP3-473L9.4
Sitting height	Physical measures	20015_irnt	overlap TWAS and spTWAS (21)	5	CARF;ICA1L;PROCR;SLC44A2;TRPC4AP
Standing height	Physical measures	50_irnt	overlap TWAS and spTWAS (21)	5	PROCR;SEPT4;SLC44A2;SMARCA4;TRPC4AP
Systolic blood pressure, automated reading	Physical measures	4080_irnt	spTWAS only (46)	5	DDB2;FURIN;KRIT1;SH2B3;SLC22A7
Vascular/heart problems diagnosed by doctor: High blood pressure	Medical conditions	6150_4	TWAS only (62)	5	ABHD17C;BRAP;NAA25;POM121C;RP3-473L9.4
Vascular/heart problems diagnosed by doctor: None of the above	Medical conditions	6150_100	TWAS only (62)	5	ABHD17C;BRAP;NAA25;POM121C;RP3-473L9.4
Weight (21002_raw)	Physical measures	21002_raw	overlap TWAS and spTWAS (21)	5	ACAD10;HECTD4;PROCR;SLC44A2;TRPC4AP
Weight (23098_raw)	Physical measures	23098_raw	overlap TWAS and spTWAS (21)	5	ACAD10;HECTD4;PROCR;SLC44A2;TRPC4AP
Ankle spacing width	Physical measures	3143_irnt	TWAS only (62)	4	CDK6;ILF3-AS1;POM121C;SCRN2
Eosinophill percentage	Blood assays	30210_irnt	TWAS only (62)	4	BRAP;CUX2;NAA25;RP3-473L9.4
Forced vital capacity (FVC)	Physical measures	3062_irnt	overlap TWAS and spTWAS (21)	4	CARF;ICA1L;PROCR;TRPC4AP
Forced vital capacity (FVC), Best measure	Physical measures	20151_irnt	TWAS only (62)	4	ARHGAP1;ILF3-AS1;RP11-132E11.2;SLC2A6
Forced vital capacity (FVC), Best measure	Physical measures	20151_irnt	overlap TWAS and spTWAS (21)	4	ICA1L;PROCR;SLC44A2;TRPC4AP
Hair colour (natural, before greying): Dark brown	etc	1747_4	TWAS only (62)	4	ANXA3;EDEM2;ERGIC3;SCRN2
Leg fat percentage (left)	Physical measures	23115_irnt	overlap TWAS and spTWAS (21)	4	CARF;ICA1L;PROCR;TRPC4AP
Leg fat percentage (right)	Physical measures	23111_irnt	overlap TWAS and spTWAS (21)	4	CARF;ICA1L;PROCR;TRPC4AP
Lymphocyte count	Blood assays	30120_irnt	spTWAS only (46)	4	ERP29;LINC01405;SH2B3;TMEM116
Myocardial infarction	etc	I9_MI	TWAS only (62)	4	CDKN2A;CDKN2B;NAA25;NBEAL1
Myocardial infarction, strict	etc	I9_MI_STRICT	TWAS only (62)	4	CDKN2A;CDKN2B;NAA25;NBEAL1
Non-cancer illness code, self-reported: hypothyroidism/myxoedema	Medical conditions	20002_1226	TWAS only (62)	4	BRAP;CUX2;NAA25;RP3-473L9.4
Non-cancer illness code, self-reported: hypothyroidism/myxoedema	Medical conditions	20002_1226	spTWAS only (46)	4	LINC01405;PLEKHA1;SH2B3;TMEM116
Skin colour	etc	1717	TWAS only (62)	4	EDEM2;ERGIC3;RP11-132E11.2;SCRN2
Treatment/medication code: levothyroxine sodium (20003_1141191044)	Medications	20003_1141191044	TWAS only (62)	4	BRAP;CUX2;NAA25;RP3-473L9.4
Treatment/medication code: levothyroxine sodium (20003_1141191044)	Medications	20003_1141191044	spTWAS only (46)	4	ERP29;LINC01405;SH2B3;TMEM116
Ankle spacing width	Physical measures	3143_irnt	overlap TWAS and spTWAS (21)	3	FES;SLC44A2;TRPC4AP
Ease of skin tanning	etc	1727	TWAS only (62)	3	EDEM2;ERGIC3;RP11-132E11.2
Ease of skin tanning	etc	1727	overlap TWAS and spTWAS (21)	3	ATXN2;PROCR;TRPC4AP
Forced expiratory volume in 1-second (FEV1)	Physical measures	3063_irnt	TWAS only (62)	3	ILF3-AS1;SH3PXD2A;SLC2A6
Forced expiratory volume in 1-second (FEV1), predicted	Physical measures	20153_irnt	overlap TWAS and spTWAS (21)	3	PROCR;SLC44A2;TRPC4AP
Impedance of arm (left)	Physical measures	23110_irnt	overlap TWAS and spTWAS (21)	3	ATXN2;PROCR;TRPC4AP
Leg fat-free mass (left)	Physical measures	23117_irnt	overlap TWAS and spTWAS (21)	3	PROCR;SLC44A2;TRPC4AP
Leg fat-free mass (right)	Physical measures	23113_irnt	overlap TWAS and spTWAS (21)	3	PROCR;SLC44A2;TRPC4AP
Leg predicted mass (left)	Physical measures	23118_irnt	overlap TWAS and spTWAS (21)	3	PROCR;SLC44A2;TRPC4AP
Leg predicted mass (right)	Physical measures	23114_irnt	overlap TWAS and spTWAS (21)	3	PROCR;SLC44A2;TRPC4AP
Mean corpuscular haemoglobin	Blood assays	30050_irnt	TWAS only (62)	3	BRAP;C19orf38;SH3PXD2A
Myocardial infarction	etc	I9_MI	spTWAS only (46)	3	ERP29;LDLR;SH2B3
Myocardial infarction, strict	etc	I9_MI_STRICT	spTWAS only (46)	3	ERP29;LDLR;SH2B3
Non-cancer illness code, self-reported: high cholesterol	Medical conditions	20002_1473	spTWAS only (46)	3	CARM1;LDLR;YIPF2
Non-cancer illness code, self-reported: high cholesterol	Medical conditions	20002_1473	overlap TWAS and spTWAS (21)	3	CARF;SLC44A2;SMARCA4
Skin colour	etc	1717	overlap TWAS and spTWAS (21)	3	HECTD4;PROCR;TRPC4AP
Eosinophill count	Blood assays	30150	PWAS only (4)	2	PTPN11;SH3BGRL3
Forced expiratory volume in 1-second (FEV1), Best measure	Physical measures	20150_irnt	overlap TWAS and spTWAS (21)	2	SLC44A2;TRPC4AP
Hair colour (natural, before greying): Blonde	etc	1747_1	spTWAS only (46)	2	GGT7;MYH7B
Hair colour (natural, before greying): Dark brown	etc	1747_4	overlap TWAS and spTWAS (21)	2	PROCR;TRPC4AP
Hand grip strength (right)	Physical measures	47_irnt	TWAS only (62)	2	EDEM2;ERGIC3
Hand grip strength (right)	Physical measures	47_irnt	overlap TWAS and spTWAS (21)	2	PROCR;TRPC4AP
Impedance of leg (left)	Physical measures	23108_irnt	overlap TWAS and spTWAS (21)	2	TOM1L2;TRPC4AP
Impedance of leg (right)	Physical measures	23107_irnt	overlap TWAS and spTWAS (21)	2	TOM1L2;TRPC4AP
Mean corpuscular haemoglobin	Blood assays	30050_irnt	spTWAS only (46)	2	AP1M2;SH2B3
Peak expiratory flow (PEF)	Physical measures	3064_irnt	TWAS only (62)	2	ERGIC3;SLC2A6
Peak expiratory flow (PEF)	Physical measures	3064_irnt	overlap TWAS and spTWAS (21)	2	PROCR;TRPC4AP
Arm fat-free mass (left)	Physical measures	23125_irnt	PWAS only (4)	1	SH3BGRL3
Arm fat-free mass (left)	Physical measures	23125_irnt	overlap TWAS, spTWAS, and PWAS (2)	1	ABO
Arm fat-free mass (right)	Physical measures	23121_irnt	PWAS only (4)	1	SH3BGRL3
Arm fat-free mass (right)	Physical measures	23121_irnt	overlap TWAS, spTWAS, and PWAS (2)	1	ABO
Arm predicted mass (left)	Physical measures	23126_irnt	PWAS only (4)	1	SH3BGRL3
Arm predicted mass (left)	Physical measures	23126_irnt	overlap TWAS, spTWAS, and PWAS (2)	1	ABO
Arm predicted mass (right)	Physical measures	23122_irnt	PWAS only (4)	1	SH3BGRL3
Arm predicted mass (right)	Physical measures	23122_irnt	overlap TWAS, spTWAS, and PWAS (2)	1	ABO
Basal metabolic rate	Physical measures	23105_irnt	PWAS only (4)	1	SH3BGRL3
Diastolic blood pressure, automated reading	Physical measures	4079_irnt	overlap TWAS, spTWAS, and PWAS (2)	1	ABO
Eosinophill count	Blood assays	30150	overlap TWAS, spTWAS, and PWAS (2)	1	ABO
Eosinophill percentage	Blood assays	30210_irnt	PWAS only (4)	1	PTPN11
Forced expiratory volume in 1-second (FEV1)	Physical measures	3063_irnt	PWAS only (4)	1	SH3BGRL3
Forced expiratory volume in 1-second (FEV1)	Physical measures	3063_irnt	overlap TWAS and spTWAS (21)	1	TRPC4AP
Forced expiratory volume in 1-second (FEV1)	Physical measures	3063_irnt	overlap TWAS, spTWAS, and PWAS (2)	1	ABO
Forced expiratory volume in 1-second (FEV1), Best measure	Physical measures	20150_irnt	PWAS only (4)	1	SH3BGRL3
Forced expiratory volume in 1-second (FEV1), Best measure	Physical measures	20150_irnt	overlap TWAS, spTWAS, and PWAS (2)	1	ABO
Forced vital capacity (FVC)	Physical measures	3062_irnt	overlap TWAS, spTWAS, and PWAS (2)	1	ABO
Forced vital capacity (FVC), Best measure	Physical measures	20151_irnt	PWAS only (4)	1	SH3BGRL3
Forced vital capacity (FVC), Best measure	Physical measures	20151_irnt	overlap TWAS, spTWAS, and PWAS (2)	1	ABO
Haematocrit percentage	Blood assays	30030_irnt	PWAS only (4)	1	PTPN11
Haematocrit percentage	Blood assays	30030_irnt	overlap TWAS, spTWAS, and PWAS (2)	1	ABO
Haemoglobin concentration	Blood assays	30020_irnt	PWAS only (4)	1	PTPN11
Haemoglobin concentration	Blood assays	30020_irnt	overlap TWAS, spTWAS, and PWAS (2)	1	ABO
High light scatter reticulocyte count	Blood assays	30300_irnt	PWAS only (4)	1	PTPN11
High light scatter reticulocyte count	Blood assays	30300_irnt	overlap TWAS, spTWAS, and PWAS (2)	1	ABO
High light scatter reticulocyte percentage	Blood assays	30290_irnt	PWAS only (4)	1	PTPN11
Immature reticulocyte fraction	Blood assays	30280_irnt	PWAS only (4)	1	PTPN11
Immature reticulocyte fraction	Blood assays	30280_irnt	overlap TWAS, spTWAS, and PWAS (2)	1	ABO
Impedance of arm (left)	Physical measures	23110_irnt	overlap TWAS, spTWAS, and PWAS (2)	1	ABO
Impedance of leg (left)	Physical measures	23108_irnt	overlap TWAS, spTWAS, and PWAS (2)	1	ABO
Impedance of leg (right)	Physical measures	23107_irnt	overlap TWAS, spTWAS, and PWAS (2)	1	ABO
Impedance of whole body	Physical measures	23106_irnt	overlap TWAS and spTWAS (21)	1	TRPC4AP
Impedance of whole body	Physical measures	23106_irnt	overlap TWAS, spTWAS, and PWAS (2)	1	ABO
Leg fat-free mass (left)	Physical measures	23117_irnt	PWAS only (4)	1	SH3BGRL3
Leg fat-free mass (right)	Physical measures	23113_irnt	PWAS only (4)	1	SH3BGRL3
Leg predicted mass (left)	Physical measures	23118_irnt	PWAS only (4)	1	SH3BGRL3
Leg predicted mass (right)	Physical measures	23114_irnt	PWAS only (4)	1	SH3BGRL3
Lymphocyte count	Blood assays	30120_irnt	PWAS only (4)	1	PTPN11
Lymphocyte percentage	Blood assays	30180_irnt	overlap TWAS, spTWAS, and PWAS (2)	1	ABO
Mean corpuscular haemoglobin	Blood assays	30050_irnt	overlap TWAS, spTWAS, and PWAS (2)	1	ABO
Mean reticulocyte volume	Blood assays	30260_irnt	PWAS only (4)	1	PTPN11
Mean reticulocyte volume	Blood assays	30260_irnt	overlap TWAS, spTWAS, and PWAS (2)	1	ABO
Mean sphered cell volume	Blood assays	30270_irnt	PWAS only (4)	1	PTPN11
Mean sphered cell volume	Blood assays	30270_irnt	overlap TWAS, spTWAS, and PWAS (2)	1	ABO
Monocyte count	Blood assays	30130_irnt	PWAS only (4)	1	SH3BGRL3
Monocyte count	Blood assays	30130_irnt	overlap TWAS, spTWAS, and PWAS (2)	1	ABO
Myocardial infarction	etc	I9_MI	PWAS only (4)	1	PTPN11
Myocardial infarction, strict	etc	I9_MI_STRICT	PWAS only (4)	1	PTPN11
Neutrophill count	Blood assays	30140_irnt	PWAS only (4)	1	PTPN11
Neutrophill count	Blood assays	30140_irnt	overlap TWAS, spTWAS, and PWAS (2)	1	ABO
Neutrophill percentage	Blood assays	30200_irnt	overlap TWAS, spTWAS, and PWAS (2)	1	ABO
Non-cancer illness code, self-reported: high cholesterol	Medical conditions	20002_1473	overlap TWAS, spTWAS, and PWAS (2)	1	ABO
Non-cancer illness code, self-reported: hypertension	Medical conditions	20002_1065	PWAS only (4)	1	PTPN11
Peak expiratory flow (PEF)	Physical measures	3064_irnt	overlap TWAS, spTWAS, and PWAS (2)	1	ABO
Platelet count	Blood assays	30080_irnt	PWAS only (4)	1	SH3BGRL3
Platelet count	Blood assays	30080_irnt	overlap TWAS, spTWAS, and PWAS (2)	1	ABO
Platelet crit	Blood assays	30090_irnt	PWAS only (4)	1	SH3BGRL3
Platelet crit	Blood assays	30090_irnt	overlap TWAS, spTWAS, and PWAS (2)	1	ABO
Platelet distribution width	Blood assays	30110_irnt	PWAS only (4)	1	PTPN11
Platelet distribution width	Blood assays	30110_irnt	overlap TWAS, spTWAS, and PWAS (2)	1	ABO
Red blood cell (erythrocyte) count	Blood assays	30010_irnt	PWAS only (4)	1	PTPN11
Red blood cell (erythrocyte) count	Blood assays	30010_irnt	overlap TWAS, spTWAS, and PWAS (2)	1	ABO
Red blood cell (erythrocyte) distribution width	Blood assays	30070_irnt	PWAS only (4)	1	PTPN11
Red blood cell (erythrocyte) distribution width	Blood assays	30070_irnt	overlap TWAS, spTWAS, and PWAS (2)	1	ABO
Reticulocyte count	Blood assays	30250_irnt	PWAS only (4)	1	PTPN11
Reticulocyte count	Blood assays	30250_irnt	overlap TWAS, spTWAS, and PWAS (2)	1	ABO
Reticulocyte percentage	Blood assays	30240_irnt	PWAS only (4)	1	PTPN11
Sitting height	Physical measures	20015_irnt	PWAS only (4)	1	SH3BGRL3
Sitting height	Physical measures	20015_irnt	overlap TWAS, spTWAS, and PWAS (2)	1	ABO
Standing height	Physical measures	50_irnt	PWAS only (4)	1	SH3BGRL3
Treatment/medication code: levothyroxine sodium (20003_1141191044)	Medications	20003_1141191044	PWAS only (4)	1	PTPN11
Trunk fat-free mass	Physical measures	23129_irnt	PWAS only (4)	1	SH3BGRL3
Trunk fat-free mass	Physical measures	23129_irnt	overlap TWAS, spTWAS, and PWAS (2)	1	ABO
Trunk predicted mass	Physical measures	23130_irnt	PWAS only (4)	1	SH3BGRL3
Trunk predicted mass	Physical measures	23130_irnt	overlap TWAS, spTWAS, and PWAS (2)	1	ABO
Vascular/heart problems diagnosed by doctor: High blood pressure	Medical conditions	6150_4	PWAS only (4)	1	PTPN11
Vascular/heart problems diagnosed by doctor: High blood pressure	Medical conditions	6150_4	overlap TWAS, spTWAS, and PWAS (2)	1	ABO
Vascular/heart problems diagnosed by doctor: None of the above	Medical conditions	6150_100	PWAS only (4)	1	PTPN11
White blood cell (leukocyte) count	Blood assays	30000_irnt	PWAS only (4)	1	PTPN11
White blood cell (leukocyte) count	Blood assays	30000_irnt	overlap TWAS, spTWAS, and PWAS (2)	1	ABO
Whole body fat-free mass	Physical measures	23101_irnt	PWAS only (4)	1	SH3BGRL3
Whole body water mass	Physical measures	23102_irnt	PWAS only (4)	1	SH3BGRL3

### Sheet: Table S8
Supplementary Table 8. Results of genetic correlation between IS and UKB traits from pheWAS analysis.
Analysis type	Category	Phenotype Code	Phenotype Description	rho	se	P-value	FDR
TWAS (RHOGE)	Physical measures	4080_irnt	Systolic blood pressure, automated reading	0.194	0.0392	8.71e-07	1.55e-05
TWAS (RHOGE)	Physical measures	4079_irnt	Diastolic blood pressure, automated reading	0.161	0.0427	0.00018	0.00183
TWAS (RHOGE)	Physical measures	23115_irnt	Leg fat percentage (left)	0.159	0.0385	4.06e-05	0.000576
TWAS (RHOGE)	Physical measures	23111_irnt	Leg fat percentage (right)	0.119	0.0399	0.00289	0.0229
TWAS (RHOGE)	Physical measures	49_irnt	Hip circumference	0.108	0.0408	0.00816	0.0398
TWAS (RHOGE)	Physical measures	23098_raw	Weight (23098_raw)	0.093	0.0416	0.0248	0.0913
TWAS (RHOGE)	Physical measures	21002_raw	Weight (21002_raw)	0.093	0.0415	0.0257	0.0913
TWAS (RHOGE)	Physical measures	23125_irnt	Arm fat-free mass (left)	0.08	0.0442	0.071	0.187
TWAS (RHOGE)	Physical measures	23105_irnt	Basal metabolic rate	0.074	0.0451	0.102	0.249
TWAS (RHOGE)	Physical measures	23126_irnt	Arm predicted mass (left)	0.072	0.0453	0.114	0.261
TWAS (RHOGE)	Physical measures	23102_irnt	Whole body water mass	0.071	0.0429	0.0997	0.249
TWAS (RHOGE)	Physical measures	23117_irnt	Leg fat-free mass (left)	0.066	0.0429	0.124	0.276
TWAS (RHOGE)	Physical measures	23121_irnt	Arm fat-free mass (right)	0.066	0.0445	0.136	0.292
TWAS (RHOGE)	Physical measures	23118_irnt	Leg predicted mass (left)	0.062	0.0439	0.157	0.319
TWAS (RHOGE)	Physical measures	23101_irnt	Whole body fat-free mass	0.061	0.044	0.167	0.32
TWAS (RHOGE)	Physical measures	23122_irnt	Arm predicted mass (right)	0.057	0.0441	0.2	0.354
TWAS (RHOGE)	Physical measures	23114_irnt	Leg predicted mass (right)	0.048	0.0436	0.267	0.431
TWAS (RHOGE)	Physical measures	23113_irnt	Leg fat-free mass (right)	0.046	0.0437	0.292	0.445
TWAS (RHOGE)	Physical measures	23130_irnt	Trunk predicted mass	0.04	0.0449	0.373	0.519
TWAS (RHOGE)	Physical measures	3143_irnt	Ankle spacing width	0.039	0.0422	0.353	0.511
TWAS (RHOGE)	Physical measures	23129_irnt	Trunk fat-free mass	0.037	0.0454	0.417	0.559
TWAS (RHOGE)	Physical measures	20015_irnt	Sitting height	0.015	0.0427	0.727	0.787
TWAS (RHOGE)	Physical measures	23107_irnt	Impedance of leg (right)	-0.02	0.0418	0.639	0.721
TWAS (RHOGE)	Physical measures	50_irnt	Standing height	-0.027	0.0425	0.518	0.628
TWAS (RHOGE)	Physical measures	23108_irnt	Impedance of leg (left)	-0.031	0.0408	0.446	0.586
TWAS (RHOGE)	Physical measures	20153_irnt	Forced expiratory volume in 1-second (FEV1), predicted	-0.033	0.045	0.459	0.592
TWAS (RHOGE)	Physical measures	47_irnt	Hand grip strength (right)	-0.053	0.0409	0.193	0.351
TWAS (RHOGE)	Physical measures	3064_irnt	Peak expiratory flow (PEF)	-0.063	0.0397	0.111	0.261
TWAS (RHOGE)	Physical measures	23106_irnt	Impedance of whole body	-0.079	0.0413	0.0548	0.156
TWAS (RHOGE)	Physical measures	3062_irnt	Forced vital capacity (FVC)	-0.088	0.0416	0.0353	0.119
TWAS (RHOGE)	Physical measures	20151_irnt	Forced vital capacity (FVC), Best measure	-0.099	0.0433	0.0224	0.0884
TWAS (RHOGE)	Physical measures	23110_irnt	Impedance of arm (left)	-0.108	0.0414	0.00893	0.0398
TWAS (RHOGE)	Physical measures	20150_irnt	Forced expiratory volume in 1-second (FEV1), Best measure	-0.112	0.0407	0.00613	0.0335
TWAS (RHOGE)	Physical measures	3063_irnt	Forced expiratory volume in 1-second (FEV1)	-0.117	0.0411	0.00457	0.0295
TWAS (RHOGE)	Blood assays	30250_irnt	Reticulocyte count	0.138	0.0464	0.0029	0.0229
TWAS (RHOGE)	Blood assays	30280_irnt	Immature reticulocyte fraction	0.124	0.0441	0.00499	0.0295
TWAS (RHOGE)	Blood assays	30240_irnt	Reticulocyte percentage	0.122	0.0423	0.00395	0.0281
TWAS (RHOGE)	Blood assays	30290_irnt	High light scatter reticulocyte percentage	0.119	0.0453	0.00897	0.0398
TWAS (RHOGE)	Blood assays	30300_irnt	High light scatter reticulocyte count	0.116	0.046	0.0116	0.0484
TWAS (RHOGE)	Blood assays	30100_irnt	Mean platelet (thrombocyte) volume	0.085	0.0434	0.0514	0.156
TWAS (RHOGE)	Blood assays	30210_irnt	Eosinophill percentage	0.085	0.0443	0.0545	0.156
TWAS (RHOGE)	Blood assays	30140_irnt	Neutrophill count	0.062	0.0423	0.145	0.302
TWAS (RHOGE)	Blood assays	30150	Eosinophill count	0.062	0.045	0.167	0.32
TWAS (RHOGE)	Blood assays	30010_irnt	Red blood cell (erythrocyte) count	0.049	0.0417	0.241	0.398
TWAS (RHOGE)	Blood assays	30000_irnt	White blood cell (leukocyte) count	0.049	0.046	0.285	0.445
TWAS (RHOGE)	Blood assays	30130_irnt	Monocyte count	0.042	0.0405	0.296	0.445
TWAS (RHOGE)	Blood assays	30070_irnt	Red blood cell (erythrocyte) distribution width	0.038	0.0423	0.373	0.519
TWAS (RHOGE)	Blood assays	30200_irnt	Neutrophill percentage	0.031	0.0424	0.468	0.593
TWAS (RHOGE)	Blood assays	30020_irnt	Haemoglobin concentration	0.025	0.0422	0.555	0.639
TWAS (RHOGE)	Blood assays	30030_irnt	Haematocrit percentage	0.016	0.0426	0.712	0.787
TWAS (RHOGE)	Blood assays	30120_irnt	Lymphocyte count	0.016	0.0469	0.731	0.787
TWAS (RHOGE)	Blood assays	30110_irnt	Platelet distribution width	0.015	0.0468	0.755	0.8
TWAS (RHOGE)	Blood assays	30050_irnt	Mean corpuscular haemoglobin	0.005	0.0415	0.897	0.91
TWAS (RHOGE)	Blood assays	30260_irnt	Mean reticulocyte volume	-0.001	0.0451	0.977	0.977
TWAS (RHOGE)	Blood assays	30180_irnt	Lymphocyte percentage	-0.026	0.0425	0.543	0.639
TWAS (RHOGE)	Blood assays	30090_irnt	Platelet crit	-0.028	0.043	0.509	0.628
TWAS (RHOGE)	Blood assays	30270_irnt	Mean sphered cell volume	-0.046	0.0444	0.301	0.445
TWAS (RHOGE)	Blood assays	30080_irnt	Platelet count	-0.081	0.0418	0.0519	0.156
TWAS (RHOGE)	Medical conditions	20002_1065	Non-cancer illness code, self-reported: hypertension	0.27	0.0383	3.28e-12	1.17e-10
TWAS (RHOGE)	Medical conditions	6150_4	Vascular/heart problems diagnosed by doctor: High blood pressure	0.254	0.0393	1.63e-10	3.86e-09
TWAS (RHOGE)	Medical conditions	20002_1473	Non-cancer illness code, self-reported: high cholesterol	0.158	0.0414	0.000144	0.00171
TWAS (RHOGE)	Medical conditions	20002_1226	Non-cancer illness code, self-reported: hypothyroidism/myxoedema	0.054	0.0444	0.224	0.379
TWAS (RHOGE)	Medical conditions	6150_100	Vascular/heart problems diagnosed by doctor: None of the above	-0.278	0.038	5.84e-13	4.14e-11
TWAS (RHOGE)	Medications	20003_1141191044	Treatment/medication code: levothyroxine sodium (20003_1141191044)	0.027	0.0462	0.558	0.639
TWAS (RHOGE)	etc	I9_MI_STRICT	Myocardial infarction, strict	0.082	0.0455	0.0713	0.187
TWAS (RHOGE)	etc	I9_MI	Myocardial infarction	0.054	0.0438	0.22	0.379
TWAS (RHOGE)	etc	1697	Comparative height size at age 10	0.038	0.044	0.389	0.531
TWAS (RHOGE)	etc	1717	Skin colour	0.027	0.0427	0.522	0.628
TWAS (RHOGE)	etc	1747_1	Hair colour (natural, before greying): Blonde	0.01	0.0415	0.817	0.84
TWAS (RHOGE)	etc	1747_4	Hair colour (natural, before greying): Dark brown	-0.011	0.0432	0.805	0.84
TWAS (RHOGE)	etc	1727	Ease of skin tanning	-0.062	0.0464	0.182	0.339
spTWAS (RHOGE)	Physical measures	4080_irnt	Systolic blood pressure, automated reading	0.312	0.0487	2.91e-10	4.13e-09
spTWAS (RHOGE)	Physical measures	4079_irnt	Diastolic blood pressure, automated reading	0.297	0.0505	7.17e-09	8.49e-08
spTWAS (RHOGE)	Physical measures	23111_irnt	Leg fat percentage (right)	0.211	0.0458	4.67e-06	3.68e-05
spTWAS (RHOGE)	Physical measures	23115_irnt	Leg fat percentage (left)	0.205	0.0466	1.3e-05	9.26e-05
spTWAS (RHOGE)	Physical measures	49_irnt	Hip circumference	0.068	0.0515	0.186	0.426
spTWAS (RHOGE)	Physical measures	21002_raw	Weight (21002_raw)	0.059	0.0491	0.229	0.479
spTWAS (RHOGE)	Physical measures	23098_raw	Weight (23098_raw)	0.055	0.0481	0.251	0.51
spTWAS (RHOGE)	Physical measures	23108_irnt	Impedance of leg (left)	0.028	0.0489	0.563	0.784
spTWAS (RHOGE)	Physical measures	23107_irnt	Impedance of leg (right)	0.02	0.0501	0.689	0.874
spTWAS (RHOGE)	Physical measures	3143_irnt	Ankle spacing width	0.002	0.05	0.967	0.994
spTWAS (RHOGE)	Physical measures	23126_irnt	Arm predicted mass (left)	0.001	0.0476	0.983	0.994
spTWAS (RHOGE)	Physical measures	23125_irnt	Arm fat-free mass (left)	0	0.0488	0.994	0.994
spTWAS (RHOGE)	Physical measures	23105_irnt	Basal metabolic rate	-0.007	0.0482	0.887	0.969
spTWAS (RHOGE)	Physical measures	23122_irnt	Arm predicted mass (right)	-0.014	0.0492	0.777	0.913
spTWAS (RHOGE)	Physical measures	23129_irnt	Trunk fat-free mass	-0.022	0.0492	0.656	0.862
spTWAS (RHOGE)	Physical measures	23117_irnt	Leg fat-free mass (left)	-0.024	0.048	0.616	0.841
spTWAS (RHOGE)	Physical measures	23121_irnt	Arm fat-free mass (right)	-0.028	0.0474	0.549	0.78
spTWAS (RHOGE)	Physical measures	23102_irnt	Whole body water mass	-0.029	0.0481	0.548	0.78
spTWAS (RHOGE)	Physical measures	23113_irnt	Leg fat-free mass (right)	-0.033	0.0487	0.494	0.746
spTWAS (RHOGE)	Physical measures	23101_irnt	Whole body fat-free mass	-0.036	0.048	0.455	0.718
spTWAS (RHOGE)	Physical measures	20015_irnt	Sitting height	-0.039	0.0492	0.428	0.691
spTWAS (RHOGE)	Physical measures	23130_irnt	Trunk predicted mass	-0.041	0.0486	0.399	0.66
spTWAS (RHOGE)	Physical measures	23118_irnt	Leg predicted mass (left)	-0.045	0.0483	0.353	0.626
spTWAS (RHOGE)	Physical measures	23106_irnt	Impedance of whole body	-0.045	0.0492	0.364	0.631
spTWAS (RHOGE)	Physical measures	20153_irnt	Forced expiratory volume in 1-second (FEV1), predicted	-0.057	0.0525	0.279	0.536
spTWAS (RHOGE)	Physical measures	23114_irnt	Leg predicted mass (right)	-0.059	0.0481	0.221	0.476
spTWAS (RHOGE)	Physical measures	3064_irnt	Peak expiratory flow (PEF)	-0.091	0.0544	0.0937	0.222
spTWAS (RHOGE)	Physical measures	50_irnt	Standing height	-0.092	0.0468	0.0496	0.135
spTWAS (RHOGE)	Physical measures	23110_irnt	Impedance of arm (left)	-0.109	0.0489	0.0267	0.0759
spTWAS (RHOGE)	Physical measures	3062_irnt	Forced vital capacity (FVC)	-0.148	0.0482	0.00219	0.00901
spTWAS (RHOGE)	Physical measures	3063_irnt	Forced expiratory volume in 1-second (FEV1)	-0.149	0.0501	0.00313	0.0117
spTWAS (RHOGE)	Physical measures	20151_irnt	Forced vital capacity (FVC), Best measure	-0.169	0.048	0.000459	0.00233
spTWAS (RHOGE)	Physical measures	47_irnt	Hand grip strength (right)	-0.17	0.0512	0.00095	0.0045
spTWAS (RHOGE)	Physical measures	20150_irnt	Forced expiratory volume in 1-second (FEV1), Best measure	-0.191	0.0494	0.000123	0.000674
spTWAS (RHOGE)	Blood assays	30300_irnt	High light scatter reticulocyte count	0.22	0.0507	1.76e-05	0.000113
spTWAS (RHOGE)	Blood assays	30290_irnt	High light scatter reticulocyte percentage	0.204	0.0521	0.000102	0.000604
spTWAS (RHOGE)	Blood assays	30240_irnt	Reticulocyte percentage	0.169	0.058	0.00365	0.013
spTWAS (RHOGE)	Blood assays	30250_irnt	Reticulocyte count	0.165	0.0538	0.00228	0.00901
spTWAS (RHOGE)	Blood assays	30140_irnt	Neutrophill count	0.164	0.0522	0.00174	0.00774
spTWAS (RHOGE)	Blood assays	30280_irnt	Immature reticulocyte fraction	0.146	0.0537	0.0069	0.0213
spTWAS (RHOGE)	Blood assays	30100_irnt	Mean platelet (thrombocyte) volume	0.136	0.0479	0.0046	0.0156
spTWAS (RHOGE)	Blood assays	30000_irnt	White blood cell (leukocyte) count	0.132	0.0543	0.0156	0.0462
spTWAS (RHOGE)	Blood assays	30120_irnt	Lymphocyte count	0.11	0.0567	0.0525	0.138
spTWAS (RHOGE)	Blood assays	30090_irnt	Platelet crit	0.093	0.0509	0.0672	0.164
spTWAS (RHOGE)	Blood assays	30010_irnt	Red blood cell (erythrocyte) count	0.056	0.0503	0.27	0.532
spTWAS (RHOGE)	Blood assays	30130_irnt	Monocyte count	0.048	0.0539	0.378	0.639
spTWAS (RHOGE)	Blood assays	30080_irnt	Platelet count	0.035	0.0484	0.465	0.718
spTWAS (RHOGE)	Blood assays	30150	Eosinophill count	0.025	0.0556	0.648	0.862
spTWAS (RHOGE)	Blood assays	30110_irnt	Platelet distribution width	0.022	0.0542	0.69	0.874
spTWAS (RHOGE)	Blood assays	30070_irnt	Red blood cell (erythrocyte) distribution width	0.015	0.0534	0.773	0.913
spTWAS (RHOGE)	Blood assays	30180_irnt	Lymphocyte percentage	0.015	0.0534	0.785	0.913
spTWAS (RHOGE)	Blood assays	30030_irnt	Haematocrit percentage	0.014	0.06	0.816	0.922
spTWAS (RHOGE)	Blood assays	30020_irnt	Haemoglobin concentration	0.014	0.0606	0.818	0.922
spTWAS (RHOGE)	Blood assays	30200_irnt	Neutrophill percentage	0.005	0.05	0.916	0.985
spTWAS (RHOGE)	Blood assays	30050_irnt	Mean corpuscular haemoglobin	-0.003	0.0535	0.962	0.994
spTWAS (RHOGE)	Blood assays	30210_irnt	Eosinophill percentage	-0.011	0.0586	0.851	0.944
spTWAS (RHOGE)	Blood assays	30260_irnt	Mean reticulocyte volume	-0.017	0.053	0.744	0.913
spTWAS (RHOGE)	Blood assays	30270_irnt	Mean sphered cell volume	-0.054	0.0561	0.334	0.623
spTWAS (RHOGE)	Medical conditions	20002_1065	Non-cancer illness code, self-reported: hypertension	0.477	0.0454	1.25e-23	4.43e-22
spTWAS (RHOGE)	Medical conditions	6150_4	Vascular/heart problems diagnosed by doctor: High blood pressure	0.46	0.0465	2.13e-21	5.03e-20
spTWAS (RHOGE)	Medical conditions	20002_1473	Non-cancer illness code, self-reported: high cholesterol	0.358	0.0529	4.37e-11	7.76e-10
spTWAS (RHOGE)	Medical conditions	20002_1226	Non-cancer illness code, self-reported: hypothyroidism/myxoedema	0.121	0.0641	0.0606	0.154
spTWAS (RHOGE)	Medical conditions	6150_100	Vascular/heart problems diagnosed by doctor: None of the above	-0.495	0.0451	1.61e-25	1.15e-23
spTWAS (RHOGE)	Medications	20003_1141191044	Treatment/medication code: levothyroxine sodium (20003_1141191044)	0.174	0.0636	0.00639	0.0206
spTWAS (RHOGE)	etc	I9_MI	Myocardial infarction	0.326	0.0639	5.77e-07	5.85e-06
spTWAS (RHOGE)	etc	I9_MI_STRICT	Myocardial infarction, strict	0.326	0.0677	2.15e-06	1.91e-05
spTWAS (RHOGE)	etc	1747_1	Hair colour (natural, before greying): Blonde	0.04	0.0625	0.527	0.779
spTWAS (RHOGE)	etc	1727	Ease of skin tanning	0.002	0.0702	0.972	0.994
spTWAS (RHOGE)	etc	1717	Skin colour	-0.018	0.0601	0.761	0.913
spTWAS (RHOGE)	etc	1747_4	Hair colour (natural, before greying): Dark brown	-0.056	0.0604	0.351	0.626
spTWAS (RHOGE)	etc	1697	Comparative height size at age 10	-0.061	0.0498	0.219	0.476
eTWAS (RHOGE)	Physical measures	4079_irnt	Diastolic blood pressure, automated reading	0.347	0.103	0.00103	0.0105
eTWAS (RHOGE)	Physical measures	4080_irnt	Systolic blood pressure, automated reading	0.31	0.0944	0.00132	0.0117
eTWAS (RHOGE)	Physical measures	23115_irnt	Leg fat percentage (left)	0.294	0.0774	0.000203	0.00288
eTWAS (RHOGE)	Physical measures	23111_irnt	Leg fat percentage (right)	0.281	0.0806	0.000652	0.00771
eTWAS (RHOGE)	Physical measures	21002_raw	Weight (21002_raw)	0.214	0.0973	0.0291	0.132
eTWAS (RHOGE)	Physical measures	23098_raw	Weight (23098_raw)	0.174	0.0963	0.0729	0.214
eTWAS (RHOGE)	Physical measures	49_irnt	Hip circumference	0.144	0.0941	0.127	0.3
eTWAS (RHOGE)	Physical measures	23125_irnt	Arm fat-free mass (left)	0.1	0.109	0.359	0.549
eTWAS (RHOGE)	Physical measures	23126_irnt	Arm predicted mass (left)	0.1	0.109	0.362	0.549
eTWAS (RHOGE)	Physical measures	23121_irnt	Arm fat-free mass (right)	0.074	0.105	0.481	0.683
eTWAS (RHOGE)	Physical measures	23122_irnt	Arm predicted mass (right)	0.063	0.106	0.553	0.77
eTWAS (RHOGE)	Physical measures	23105_irnt	Basal metabolic rate	0.036	0.104	0.728	0.923
eTWAS (RHOGE)	Physical measures	23117_irnt	Leg fat-free mass (left)	0.006	0.0987	0.949	0.987
eTWAS (RHOGE)	Physical measures	23118_irnt	Leg predicted mass (left)	-0.002	0.0996	0.987	0.987
eTWAS (RHOGE)	Physical measures	23102_irnt	Whole body water mass	-0.003	0.101	0.974	0.987
eTWAS (RHOGE)	Physical measures	23114_irnt	Leg predicted mass (right)	-0.004	0.0949	0.97	0.987
eTWAS (RHOGE)	Physical measures	23130_irnt	Trunk predicted mass	-0.01	0.105	0.927	0.987
eTWAS (RHOGE)	Physical measures	23101_irnt	Whole body fat-free mass	-0.01	0.101	0.925	0.987
eTWAS (RHOGE)	Physical measures	23129_irnt	Trunk fat-free mass	-0.016	0.104	0.874	0.987
eTWAS (RHOGE)	Physical measures	23113_irnt	Leg fat-free mass (right)	-0.018	0.0938	0.851	0.987
eTWAS (RHOGE)	Physical measures	3143_irnt	Ankle spacing width	-0.035	0.113	0.755	0.924
eTWAS (RHOGE)	Physical measures	3064_irnt	Peak expiratory flow (PEF)	-0.106	0.116	0.363	0.549
eTWAS (RHOGE)	Physical measures	23108_irnt	Impedance of leg (left)	-0.115	0.0944	0.224	0.442
eTWAS (RHOGE)	Physical measures	23107_irnt	Impedance of leg (right)	-0.136	0.102	0.184	0.398
eTWAS (RHOGE)	Physical measures	20150_irnt	Forced expiratory volume in 1-second (FEV1), Best measure	-0.15	0.0982	0.129	0.3
eTWAS (RHOGE)	Physical measures	3062_irnt	Forced vital capacity (FVC)	-0.167	0.0981	0.0906	0.238
eTWAS (RHOGE)	Physical measures	3063_irnt	Forced expiratory volume in 1-second (FEV1)	-0.174	0.0972	0.0754	0.214
eTWAS (RHOGE)	Physical measures	20015_irnt	Sitting height	-0.182	0.088	0.0407	0.17
eTWAS (RHOGE)	Physical measures	20151_irnt	Forced vital capacity (FVC), Best measure	-0.183	0.0967	0.0605	0.214
eTWAS (RHOGE)	Physical measures	47_irnt	Hand grip strength (right)	-0.19	0.103	0.0668	0.214
eTWAS (RHOGE)	Physical measures	50_irnt	Standing height	-0.194	0.0778	0.0137	0.0737
eTWAS (RHOGE)	Physical measures	20153_irnt	Forced expiratory volume in 1-second (FEV1), predicted	-0.199	0.102	0.0523	0.196
eTWAS (RHOGE)	Physical measures	23106_irnt	Impedance of whole body	-0.217	0.0866	0.0132	0.0737
eTWAS (RHOGE)	Physical measures	23110_irnt	Impedance of arm (left)	-0.261	0.0892	0.00409	0.0322
eTWAS (RHOGE)	Blood assays	30280_irnt	Immature reticulocyte fraction	0.297	0.119	0.0145	0.0737
eTWAS (RHOGE)	Blood assays	30240_irnt	Reticulocyte percentage	0.232	0.106	0.0297	0.132
eTWAS (RHOGE)	Blood assays	30250_irnt	Reticulocyte count	0.231	0.13	0.0798	0.218
eTWAS (RHOGE)	Blood assays	30290_irnt	High light scatter reticulocyte percentage	0.194	0.128	0.131	0.3
eTWAS (RHOGE)	Blood assays	30300_irnt	High light scatter reticulocyte count	0.156	0.132	0.239	0.458
eTWAS (RHOGE)	Blood assays	30130_irnt	Monocyte count	0.151	0.113	0.185	0.398
eTWAS (RHOGE)	Blood assays	30140_irnt	Neutrophill count	0.138	0.11	0.211	0.428
eTWAS (RHOGE)	Blood assays	30070_irnt	Red blood cell (erythrocyte) distribution width	0.135	0.0724	0.0645	0.214
eTWAS (RHOGE)	Blood assays	30000_irnt	White blood cell (leukocyte) count	0.13	0.103	0.21	0.428
eTWAS (RHOGE)	Blood assays	30010_irnt	Red blood cell (erythrocyte) count	0.11	0.0956	0.251	0.47
eTWAS (RHOGE)	Blood assays	30090_irnt	Platelet crit	0.107	0.106	0.316	0.547
eTWAS (RHOGE)	Blood assays	30120_irnt	Lymphocyte count	0.101	0.102	0.327	0.549
eTWAS (RHOGE)	Blood assays	30080_irnt	Platelet count	0.087	0.102	0.396	0.574
eTWAS (RHOGE)	Blood assays	30180_irnt	Lymphocyte percentage	0.043	0.113	0.707	0.916
eTWAS (RHOGE)	Blood assays	30110_irnt	Platelet distribution width	0.019	0.137	0.889	0.987
eTWAS (RHOGE)	Blood assays	30150	Eosinophill count	0.005	0.127	0.971	0.987
eTWAS (RHOGE)	Blood assays	30020_irnt	Haemoglobin concentration	-0.008	0.105	0.941	0.987
eTWAS (RHOGE)	Blood assays	30270_irnt	Mean sphered cell volume	-0.014	0.132	0.919	0.987
eTWAS (RHOGE)	Blood assays	30100_irnt	Mean platelet (thrombocyte) volume	-0.026	0.115	0.82	0.986
eTWAS (RHOGE)	Blood assays	30030_irnt	Haematocrit percentage	-0.031	0.0943	0.742	0.924
eTWAS (RHOGE)	Blood assays	30210_irnt	Eosinophill percentage	-0.043	0.115	0.71	0.916
eTWAS (RHOGE)	Blood assays	30260_irnt	Mean reticulocyte volume	-0.067	0.117	0.57	0.779
eTWAS (RHOGE)	Blood assays	30200_irnt	Neutrophill percentage	-0.103	0.11	0.35	0.549
eTWAS (RHOGE)	Blood assays	30050_irnt	Mean corpuscular haemoglobin	-0.128	0.125	0.308	0.547
eTWAS (RHOGE)	Medical conditions	20002_1473	Non-cancer illness code, self-reported: high cholesterol	0.445	0.104	5.69e-05	0.00102
eTWAS (RHOGE)	Medical conditions	20002_1065	Non-cancer illness code, self-reported: hypertension	0.399	0.0911	2.44e-05	0.00102
eTWAS (RHOGE)	Medical conditions	6150_4	Vascular/heart problems diagnosed by doctor: High blood pressure	0.379	0.0911	5.73e-05	0.00102
eTWAS (RHOGE)	Medical conditions	20002_1226	Non-cancer illness code, self-reported: hypothyroidism/myxoedema	-0.122	0.138	0.378	0.559
eTWAS (RHOGE)	Medical conditions	6150_100	Vascular/heart problems diagnosed by doctor: None of the above	-0.387	0.0925	5.23e-05	0.00102
eTWAS (RHOGE)	Medications	20003_1141191044	Treatment/medication code: levothyroxine sodium (20003_1141191044)	-0.065	0.157	0.681	0.913
eTWAS (RHOGE)	etc	I9_MI	Myocardial infarction	0.441	0.151	0.00569	0.0404
eTWAS (RHOGE)	etc	I9_MI_STRICT	Myocardial infarction, strict	0.43	0.152	0.0074	0.0478
eTWAS (RHOGE)	etc	1747_1	Hair colour (natural, before greying): Blonde	0.229	0.135	0.094	0.238
eTWAS (RHOGE)	etc	1727	Ease of skin tanning	0.131	0.142	0.357	0.549
eTWAS (RHOGE)	etc	1717	Skin colour	-0.153	0.145	0.298	0.542
eTWAS (RHOGE)	etc	1697	Comparative height size at age 10	-0.187	0.0937	0.0479	0.189
eTWAS (RHOGE)	etc	1747_4	Hair colour (natural, before greying): Dark brown	-0.262	0.142	0.0698	0.214
PWAS (RHOGE)	Physical measures	4079_irnt	Diastolic blood pressure, automated reading	0.514	0.312	0.106	0.626
PWAS (RHOGE)	Physical measures	4080_irnt	Systolic blood pressure, automated reading	0.388	0.323	0.235	0.812
PWAS (RHOGE)	Physical measures	3143_irnt	Ankle spacing width	0.284	0.226	0.216	0.812
PWAS (RHOGE)	Physical measures	23115_irnt	Leg fat percentage (left)	0.271	0.361	0.46	0.859
PWAS (RHOGE)	Physical measures	20153_irnt	Forced expiratory volume in 1-second (FEV1), predicted	0.231	0.273	0.402	0.859
PWAS (RHOGE)	Physical measures	23114_irnt	Leg predicted mass (right)	0.218	0.248	0.383	0.859
PWAS (RHOGE)	Physical measures	23118_irnt	Leg predicted mass (left)	0.211	0.278	0.452	0.859
PWAS (RHOGE)	Physical measures	23117_irnt	Leg fat-free mass (left)	0.206	0.272	0.453	0.859
PWAS (RHOGE)	Physical measures	23098_raw	Weight (23098_raw)	0.179	0.31	0.567	0.901
PWAS (RHOGE)	Physical measures	23113_irnt	Leg fat-free mass (right)	0.17	0.244	0.488	0.889
PWAS (RHOGE)	Physical measures	21002_raw	Weight (21002_raw)	0.155	0.315	0.625	0.901
PWAS (RHOGE)	Physical measures	23101_irnt	Whole body fat-free mass	0.126	0.283	0.658	0.901
PWAS (RHOGE)	Physical measures	23105_irnt	Basal metabolic rate	0.119	0.293	0.686	0.917
PWAS (RHOGE)	Physical measures	20015_irnt	Sitting height	0.116	0.25	0.645	0.901
PWAS (RHOGE)	Physical measures	23129_irnt	Trunk fat-free mass	0.105	0.299	0.727	0.917
PWAS (RHOGE)	Physical measures	23102_irnt	Whole body water mass	0.104	0.293	0.724	0.917
PWAS (RHOGE)	Physical measures	23122_irnt	Arm predicted mass (right)	0.104	0.327	0.753	0.917
PWAS (RHOGE)	Physical measures	23111_irnt	Leg fat percentage (right)	0.096	0.338	0.777	0.917
PWAS (RHOGE)	Physical measures	23125_irnt	Arm fat-free mass (left)	0.086	0.331	0.796	0.917
PWAS (RHOGE)	Physical measures	23110_irnt	Impedance of arm (left)	0.075	0.239	0.757	0.917
PWAS (RHOGE)	Physical measures	20150_irnt	Forced expiratory volume in 1-second (FEV1), Best measure	0.074	0.393	0.853	0.917
PWAS (RHOGE)	Physical measures	23130_irnt	Trunk predicted mass	0.065	0.305	0.831	0.917
PWAS (RHOGE)	Physical measures	23126_irnt	Arm predicted mass (left)	0.064	0.33	0.847	0.917
PWAS (RHOGE)	Physical measures	20151_irnt	Forced vital capacity (FVC), Best measure	0.027	0.31	0.932	0.977
PWAS (RHOGE)	Physical measures	50_irnt	Standing height	0.013	0.193	0.948	0.977
PWAS (RHOGE)	Physical measures	23121_irnt	Arm fat-free mass (right)	0.011	0.309	0.972	0.986
PWAS (RHOGE)	Physical measures	49_irnt	Hip circumference	-0.006	0.456	0.99	0.99
PWAS (RHOGE)	Physical measures	3063_irnt	Forced expiratory volume in 1-second (FEV1)	-0.021	0.335	0.95	0.977
PWAS (RHOGE)	Physical measures	3062_irnt	Forced vital capacity (FVC)	-0.118	0.266	0.66	0.901
PWAS (RHOGE)	Physical measures	23106_irnt	Impedance of whole body	-0.118	0.227	0.606	0.901
PWAS (RHOGE)	Physical measures	47_irnt	Hand grip strength (right)	-0.196	0.29	0.504	0.895
PWAS (RHOGE)	Physical measures	23108_irnt	Impedance of leg (left)	-0.224	0.214	0.301	0.812
PWAS (RHOGE)	Physical measures	23107_irnt	Impedance of leg (right)	-0.3	0.205	0.149	0.812
PWAS (RHOGE)	Physical measures	3064_irnt	Peak expiratory flow (PEF)	-0.668	0.139	3.33e-05	0.00118
PWAS (RHOGE)	Blood assays	30140_irnt	Neutrophill count	0.644	0.386	0.105	0.626
PWAS (RHOGE)	Blood assays	30020_irnt	Haemoglobin concentration	0.572	0.462	0.222	0.812
PWAS (RHOGE)	Blood assays	30090_irnt	Platelet crit	0.551	0.169	0.00195	0.0277
PWAS (RHOGE)	Blood assays	30010_irnt	Red blood cell (erythrocyte) count	0.551	0.44	0.216	0.812
PWAS (RHOGE)	Blood assays	30030_irnt	Haematocrit percentage	0.517	0.385	0.186	0.812
PWAS (RHOGE)	Blood assays	30150	Eosinophill count	0.5	0.66	0.454	0.859
PWAS (RHOGE)	Blood assays	30080_irnt	Platelet count	0.498	0.123	0.00015	0.00354
PWAS (RHOGE)	Blood assays	30240_irnt	Reticulocyte percentage	0.496	0.462	0.288	0.812
PWAS (RHOGE)	Blood assays	30250_irnt	Reticulocyte count	0.492	0.49	0.32	0.812
PWAS (RHOGE)	Blood assays	30290_irnt	High light scatter reticulocyte percentage	0.453	0.515	0.383	0.859
PWAS (RHOGE)	Blood assays	30300_irnt	High light scatter reticulocyte count	0.446	0.545	0.417	0.859
PWAS (RHOGE)	Blood assays	30000_irnt	White blood cell (leukocyte) count	0.437	0.512	0.398	0.859
PWAS (RHOGE)	Blood assays	30120_irnt	Lymphocyte count	0.392	0.605	0.519	0.899
PWAS (RHOGE)	Blood assays	30130_irnt	Monocyte count	0.372	0.317	0.248	0.812
PWAS (RHOGE)	Blood assays	30210_irnt	Eosinophill percentage	0.31	0.577	0.593	0.901
PWAS (RHOGE)	Blood assays	30280_irnt	Immature reticulocyte fraction	0.292	0.575	0.615	0.901
PWAS (RHOGE)	Blood assays	30180_irnt	Lymphocyte percentage	0.131	0.613	0.832	0.917
PWAS (RHOGE)	Blood assays	30050_irnt	Mean corpuscular haemoglobin	0.076	0.357	0.833	0.917
PWAS (RHOGE)	Blood assays	30110_irnt	Platelet distribution width	-0.139	0.566	0.806	0.917
PWAS (RHOGE)	Blood assays	30100_irnt	Mean platelet (thrombocyte) volume	-0.213	0.227	0.352	0.859
PWAS (RHOGE)	Blood assays	30200_irnt	Neutrophill percentage	-0.281	0.594	0.639	0.901
PWAS (RHOGE)	Blood assays	30260_irnt	Mean reticulocyte volume	-0.305	0.503	0.548	0.901
PWAS (RHOGE)	Blood assays	30270_irnt	Mean sphered cell volume	-0.574	0.531	0.285	0.812
PWAS (RHOGE)	Blood assays	30070_irnt	Red blood cell (erythrocyte) distribution width	-0.616	0.334	0.073	0.551
PWAS (RHOGE)	Medical conditions	20002_1226	Non-cancer illness code, self-reported: hypothyroidism/myxoedema	0.945	0.105	1.87e-08	1.32e-06
PWAS (RHOGE)	Medical conditions	20002_1473	Non-cancer illness code, self-reported: high cholesterol	0.717	0.323	0.04	0.405
PWAS (RHOGE)	Medical conditions	6150_4	Vascular/heart problems diagnosed by doctor: High blood pressure	0.509	0.355	0.161	0.812
PWAS (RHOGE)	Medical conditions	20002_1065	Non-cancer illness code, self-reported: hypertension	0.465	0.356	0.2	0.812
PWAS (RHOGE)	Medical conditions	6150_100	Vascular/heart problems diagnosed by doctor: None of the above	-0.426	0.398	0.292	0.812
PWAS (RHOGE)	Medications	20003_1141191044	Treatment/medication code: levothyroxine sodium (20003_1141191044)	0.909	0.206	0.000714	0.0127
PWAS (RHOGE)	etc	I9_MI_STRICT	Myocardial infarction, strict	0.695	0.305	0.0346	0.405
PWAS (RHOGE)	etc	I9_MI	Myocardial infarction	0.688	0.35	0.0643	0.551
PWAS (RHOGE)	etc	1697	Comparative height size at age 10	0.138	0.272	0.614	0.901
PWAS (RHOGE)	etc	1747_1	Hair colour (natural, before greying): Blonde	-0.135	0.604	0.826	0.917
PWAS (RHOGE)	etc	1747_4	Hair colour (natural, before greying): Dark brown	-0.371	0.326	0.269	0.812
PWAS (RHOGE)	etc	1727	Ease of skin tanning	-0.45	0.436	0.318	0.812
PWAS (RHOGE)	etc	1717	Skin colour	-0.57	0.298	0.0776	0.551
GWAS (LDSC)	Physical measures	4080_irnt	Systolic blood pressure, automated reading	0.321	0.0359	3.78e-19	4.47e-18
GWAS (LDSC)	Physical measures	4079_irnt	Diastolic blood pressure, automated reading	0.313	0.0375	6.43e-17	6.52e-16
GWAS (LDSC)	Physical measures	23115_irnt	Leg fat percentage (left)	0.276	0.0297	1.34e-20	2.39e-19
GWAS (LDSC)	Physical measures	23111_irnt	Leg fat percentage (right)	0.271	0.0297	6.64e-20	9.43e-19
GWAS (LDSC)	Physical measures	21002_raw	Weight (21002_raw)	0.207	0.0302	6.28e-12	4.87e-11
GWAS (LDSC)	Physical measures	23098_raw	Weight (23098_raw)	0.206	0.03	6.86e-12	4.87e-11
GWAS (LDSC)	Physical measures	49_irnt	Hip circumference	0.178	0.0329	6.17e-08	2.74e-07
GWAS (LDSC)	Physical measures	23126_irnt	Arm predicted mass (left)	0.146	0.0291	5.46e-07	1.85e-06
GWAS (LDSC)	Physical measures	3143_irnt	Ankle spacing width	0.14	0.0306	4.5e-06	1.23e-05
GWAS (LDSC)	Physical measures	23125_irnt	Arm fat-free mass (left)	0.139	0.0292	2.12e-06	6.44e-06
GWAS (LDSC)	Physical measures	23105_irnt	Basal metabolic rate	0.132	0.0293	6.63e-06	1.74e-05
GWAS (LDSC)	Physical measures	23122_irnt	Arm predicted mass (right)	0.128	0.0289	1.01e-05	2.48e-05
GWAS (LDSC)	Physical measures	23121_irnt	Arm fat-free mass (right)	0.127	0.0289	1.06e-05	2.5e-05
GWAS (LDSC)	Physical measures	23118_irnt	Leg predicted mass (left)	0.127	0.0297	2.02e-05	4.62e-05
GWAS (LDSC)	Physical measures	23117_irnt	Leg fat-free mass (left)	0.126	0.0297	2.23e-05	4.95e-05
GWAS (LDSC)	Physical measures	23113_irnt	Leg fat-free mass (right)	0.114	0.0297	0.000117	0.000237
GWAS (LDSC)	Physical measures	23114_irnt	Leg predicted mass (right)	0.114	0.0297	0.000124	0.000244
GWAS (LDSC)	Physical measures	23102_irnt	Whole body water mass	0.105	0.0289	0.00029	0.000554
GWAS (LDSC)	Physical measures	23101_irnt	Whole body fat-free mass	0.103	0.0288	0.000339	0.000618
GWAS (LDSC)	Physical measures	23129_irnt	Trunk fat-free mass	0.081	0.0286	0.00457	0.00738
GWAS (LDSC)	Physical measures	23130_irnt	Trunk predicted mass	0.08	0.0286	0.0051	0.00788
GWAS (LDSC)	Physical measures	20015_irnt	Sitting height	-0.031	0.0276	0.267	0.311
GWAS (LDSC)	Physical measures	50_irnt	Standing height	-0.055	0.0285	0.0523	0.0688
GWAS (LDSC)	Physical measures	20153_irnt	Forced expiratory volume in 1-second (FEV1), predicted	-0.057	0.034	0.0938	0.117
GWAS (LDSC)	Physical measures	23108_irnt	Impedance of leg (left)	-0.084	0.0298	0.00485	0.00765
GWAS (LDSC)	Physical measures	23107_irnt	Impedance of leg (right)	-0.09	0.0296	0.00233	0.00385
GWAS (LDSC)	Physical measures	47_irnt	Hand grip strength (right)	-0.091	0.0335	0.00638	0.00925
GWAS (LDSC)	Physical measures	3064_irnt	Peak expiratory flow (PEF)	-0.111	0.0322	0.000543	0.000965
GWAS (LDSC)	Physical measures	23106_irnt	Impedance of whole body	-0.129	0.0289	7.46e-06	1.89e-05
GWAS (LDSC)	Physical measures	20150_irnt	Forced expiratory volume in 1-second (FEV1), Best measure	-0.149	0.0289	2.4e-07	8.99e-07
GWAS (LDSC)	Physical measures	23110_irnt	Impedance of arm (left)	-0.149	0.0294	3.66e-07	1.3e-06
GWAS (LDSC)	Physical measures	3063_irnt	Forced expiratory volume in 1-second (FEV1)	-0.159	0.0289	3.72e-08	1.76e-07
GWAS (LDSC)	Physical measures	20151_irnt	Forced vital capacity (FVC), Best measure	-0.161	0.0302	9.42e-08	3.93e-07
GWAS (LDSC)	Physical measures	3062_irnt	Forced vital capacity (FVC)	-0.168	0.0298	1.95e-08	1.03e-07
GWAS (LDSC)	Blood assays	30000_irnt	White blood cell (leukocyte) count	0.201	0.0358	2.03e-08	1.03e-07
GWAS (LDSC)	Blood assays	30280_irnt	Immature reticulocyte fraction	0.2	0.0413	1.24e-06	4.01e-06
GWAS (LDSC)	Blood assays	30300_irnt	High light scatter reticulocyte count	0.193	0.0407	2.18e-06	6.44e-06
GWAS (LDSC)	Blood assays	30290_irnt	High light scatter reticulocyte percentage	0.187	0.0397	2.45e-06	6.95e-06
GWAS (LDSC)	Blood assays	30140_irnt	Neutrophill count	0.173	0.0324	1.03e-07	4.06e-07
GWAS (LDSC)	Blood assays	30250_irnt	Reticulocyte count	0.167	0.0409	4.41e-05	9.5e-05
GWAS (LDSC)	Blood assays	30240_irnt	Reticulocyte percentage	0.16	0.0396	5.66e-05	0.000118
GWAS (LDSC)	Blood assays	30120_irnt	Lymphocyte count	0.149	0.0413	0.000297	0.000554
GWAS (LDSC)	Blood assays	30150	Eosinophill count	0.124	0.0444	0.00538	0.00813
GWAS (LDSC)	Blood assays	30130_irnt	Monocyte count	0.109	0.0336	0.0012	0.00207
GWAS (LDSC)	Blood assays	30090_irnt	Platelet crit	0.095	0.0299	0.00142	0.00241
GWAS (LDSC)	Blood assays	30020_irnt	Haemoglobin concentration	0.081	0.0465	0.0808	0.104
GWAS (LDSC)	Blood assays	30070_irnt	Red blood cell (erythrocyte) distribution width	0.08	0.0314	0.0111	0.0155
GWAS (LDSC)	Blood assays	30030_irnt	Haematocrit percentage	0.08	0.0461	0.0818	0.104
GWAS (LDSC)	Blood assays	30080_irnt	Platelet count	0.071	0.0278	0.0103	0.0147
GWAS (LDSC)	Blood assays	30010_irnt	Red blood cell (erythrocyte) count	0.068	0.0345	0.0497	0.0666
GWAS (LDSC)	Blood assays	30210_irnt	Eosinophill percentage	0.048	0.0381	0.21	0.249
GWAS (LDSC)	Blood assays	30260_irnt	Mean reticulocyte volume	0.041	0.0278	0.14	0.171
GWAS (LDSC)	Blood assays	30110_irnt	Platelet distribution width	0.013	0.0358	0.719	0.762
GWAS (LDSC)	Blood assays	30100_irnt	Mean platelet (thrombocyte) volume	0.01	0.0265	0.713	0.762
GWAS (LDSC)	Blood assays	30200_irnt	Neutrophill percentage	0.008	0.036	0.822	0.845
GWAS (LDSC)	Blood assays	30180_irnt	Lymphocyte percentage	-0.009	0.0336	0.785	0.819
GWAS (LDSC)	Blood assays	30050_irnt	Mean corpuscular haemoglobin	-0.013	0.0286	0.644	0.703
GWAS (LDSC)	Blood assays	30270_irnt	Mean sphered cell volume	-0.031	0.0296	0.298	0.336
GWAS (LDSC)	Medical conditions	20002_1065	Non-cancer illness code, self-reported: hypertension	0.484	0.032	1.35e-51	4.79e-50
GWAS (LDSC)	Medical conditions	6150_4	Vascular/heart problems diagnosed by doctor: High blood pressure	0.482	0.0322	9.07e-51	2.15e-49
GWAS (LDSC)	Medical conditions	20002_1473	Non-cancer illness code, self-reported: high cholesterol	0.37	0.0469	3.11e-15	2.76e-14
GWAS (LDSC)	Medical conditions	20002_1226	Non-cancer illness code, self-reported: hypothyroidism/myxoedema	0.127	0.0558	0.0229	0.0313
GWAS (LDSC)	Medical conditions	6150_100	Vascular/heart problems diagnosed by doctor: None of the above	-0.513	0.0317	3.4e-59	2.41e-57
GWAS (LDSC)	Medications	20003_1141191044	Treatment/medication code: levothyroxine sodium (20003_1141191044)	0.173	0.0627	0.00579	0.00857
GWAS (LDSC)	etc	I9_MI	Myocardial infarction	0.43	0.0657	5.71e-11	3.38e-10
GWAS (LDSC)	etc	I9_MI_STRICT	Myocardial infarction, strict	0.43	0.0657	5.71e-11	3.38e-10
GWAS (LDSC)	etc	1747_1	Hair colour (natural, before greying): Blonde	0.024	0.0317	0.454	0.504
GWAS (LDSC)	etc	1717	Skin colour	-0.002	0.0356	0.95	0.95
GWAS (LDSC)	etc	1697	Comparative height size at age 10	-0.005	0.0302	0.857	0.869
GWAS (LDSC)	etc	1727	Ease of skin tanning	-0.038	0.0347	0.274	0.313
GWAS (LDSC)	etc	1747_4	Hair colour (natural, before greying): Dark brown	-0.041	0.0303	0.177	0.213
